# Adverse Graft Remodeling Reflects Dynamic Allograft Stress and Predicts Adverse Outcomes After Heart Transplantation

**DOI:** 10.64898/2026.08.25.26361222

**Authors:** Khush Patel, Timothy Pan, Sadeer Al-Kindi, Todd N. Eagar, Guillermo Torre-Amione, Ashrith Guha, Rajul Ranka, Ruli Gao, Arvind Bhimaraj

## Abstract

**BACKGROUND:** Increased left ventricular mass (LVM) at a single time point after heart transplantation (HT) predicts future adverse outcomes. However, dynamic changes in LVM could have better biological relevance and reflect adverse graft remodeling (AGR). The prognostic significance of such serial changes has not been studied.

**METHODS:** Using an automated, electronic health record-based institutional data infrastructure, we studied 439 HT recipients with 5,563 LVM measurements. Separate Bayesian joint models estimated the simultaneous associations of current LVM and its instantaneous rate of change with graft dysfunction (GD) and mortality. A joint-model-derived remodeling score combining patient-specific deviations in LVM and slope was dichotomized to define AGR and non-AGR groups. A mixed-effects analysis of all clinical variables was performed to assess associations with LVM both between and within patients. An independent cohort of 35 patients with 79 surveillance-biopsy RNA-sequencing samples was used to examine early stress-responsive pathways associated with the remodeling score.

**RESULTS:** LVM declined by approximately 7 g/year after transplantation, with regression attenuating over time. Sixty patients (13.7%) had GD, and 75 (17.1%) died. Higher LVM was associated with subsequent GD (hazard ratio [HR] per 10 g, 1.14; 95% credible interval [CrI], 1.02-1.28) and mortality (HR, 1.10; 95% CrI, 1.02-1.19). A more positive LVM slope was associated with GD (HR per 1 g/year, 1.21; 95% CrI, 1.06-1.42) and with cardiac allograft vasculopathy (CAV) grade 2 or 3 (HR, 1.39; 95% Crl, 1.02-1.96). LVM regressed more slowly in the AGR group (-5.8 vs -8.4 g/year), with higher GD (21.0% vs 6.4%) and mortality (24.2% vs 10.0%). Time-updated GD was associated with subsequent death (HR, 8.12; 95% Confidence Interval [CI], 4.67-14.14). Transcriptomic analysis showed enrichment of interferon-mediated signaling and vascular endothelial activation with higher remodeling scores, whereas lower scores were associated with mitochondrial and metabolic processes, ribosome biogenesis, and pathways related to tissue repair and stress responses.

**CONCLUSIONS:** AGR is an easily accessible imaging biomarker that reflects the changes in the allograft in response to various stressors and predicts future adverse outcomes. Discovery of molecular mechanisms of AGR could lead to novel therapies to protect the allograft from chronic rejection.

## Supplementary Table S5 for "Adverse Graft Remodeling Reflects Dynamic Allograft Stress and Predicts Adverse Outcomes After Heart Transplantation"

### Sheet: Sheet1
pathway	pval	padj	log2err	ES	NES	size	leading_edge	collection
GOBP_CYTOPLASMIC_TRANSLATION	1.2861e-17	3.94575e-14	1.08644	-0.562452	-2.74395	144	RPL3;EIF3CL;EIF4A1;EIF3C;EIF3D;RPL19;RPLP0;RPL36;RPS11;SLBP;RPS6;RPS19;RPL28;SARS1;RPS9;RPS5;RPL4;RPL6;RACK1;RPSA;EIF3I;RBM4;RPL12;RPS17;RPLP2;RPL13A;RPS15;RPL29;RPLP1;RPL27A;RPL7A;PAIP1;RPL22;RPL8;RPL18;RPL13;CSDE1;RPL18A;RPS28;RPS16;RPS12;FTSJ1;RPL21;RPL38;RPS15A;ETF1;RPS14;RPS24;RPS7;RPL26L1;RPL37A;EIF2B1;RPL10A;RPS27A;RPS21;MCTS1;RPL37;RPS3;RPL9;RPL34;RPS27;RPL41;RPL39;PABPC1;RPL32;RPS26;RPL39L;RPS8;RPL11;RWDD1;DHX9;RPL10;EIF3K;RPL23;RPL36AL;RPL31;SH3BGRL;EIF3H;EIF2D;YBX3;DRG1;EEF2;RPS10;YTHDF2;EIF3M;RPS2;RPS29;RPS13;ZC3H15;EIF2S3;CNBP;DHX29	GO Biological Process
GOBP_RIBONUCLEOPROTEIN_COMPLEX_BIOGENESIS	5.18677e-16	7.9565e-13	1.02767	-0.400947	-2.21845	393	EIF6;ISG20L2;TMA16;PIH1D1;YBEY;EIF3CL;LAS1L;EIF3C;EXOSC1;EIF3D;SRSF1;RIOK1;NOP56;RPLP0;RPS11;RRP1;RPS6;DDX46;LSM4;RPS19;BOP1;COIL;UTP18;NOP2;RPS19BP1;SF3B5;RPS9;RPS5;POP5;FTSJ3;MPV17L2;SF3B4;SNRPB;TSSC4;RPP25;RPSA;SNRNP40;EIF3I;CLP1;RPS17;SNRPC;CINP;RPL13A;MCAT;RPS15;LSM6;STRAP;LTO1;SMN1;ZNF574;MTG1;LSM7;METTL5;DHX30;ZRSR2;RPL7A;EXOSC2;SMN2;FBL;SNRPD3;FRG1;LSM2;SDAD1;SNRNP70;RPS28;GTF3A;RPS16;RPS12;GEMIN4;RNASEL;DDX20;RPL38;RPS15A;PWP1;NSUN5;RPS14;RPS24;ERI3;MRM2;RUVBL2;RPS7;SNRPD1;UTP4;SRSF5;MTERF4;ABT1;SCNM1;RPL26L1;POP4;RPS27A;AAR2;USP39;LYAR;PDCD2;RPS21;NOL7;MCTS1;RAN;SLU7;RPS27;PWP2;DDX3X;PES1;RPS8;RPL11;DKC1;MALSU1;PUF60;DHX9;SNRPF;GTF2H5;SNRPD2;NOL8;RBIS;LSM3;EIF3K;RBM42;NGDN;NPM3;RSL24D1;BUD13;DDX55;TSR2;RPS27L;DROSHA;SNU13;SURF6;SRPK3;EXOSC3;SF3B6;SF3A3;RBFA;PTGES3;TBL3;SNRNP35;POP7;EIF3H;GRWD1;DDX56;LSM8;EIF2D;NOC4L;EXOSC5;DDX49;RBMX2;DDX39B;PRMT7;SNRPE;YTHDF2;EIF3M;PRPF6;TXNL4A;PIN4;RPS13;YJU2;SRSF10;EIF2S3;NUDT16;USP4;LUC7L3;MRM1;DHX29;DDX21;PRPF4;RUVBL1;RPL7;GNL2;EIF1AX;NSUN4;GTPBP4;SIRT7;WDR75;MTG2;RRP9;NDUFAB1;SNRPA1;EIF3F;GEMIN5;TFB1M;SF3B2;RPL24;LSM5;MDN1	GO Biological Process
GOBP_NEGATIVE_REGULATION_OF_SYNCYTIUM_FORMATION_BY_PLASMA_MEMBRANE_FUSION	9.05549e-12	9.26075e-09	0.875325	-0.732058	-2.76679	39	RPL19;RPLP0;RPL36;RPL28;RPL4;RPL6;RPL12;RPLP2;RPL13A;RPL29;RPLP1;RPL27A;RPL7A;RPL8;RPL18;RPL13;RPL18A;RPL21;RPL38;RPL37A;RPL10A;RPL37;RPL9;RPL34;RPL41;RPL39;RPL32;RPL11;RPL10;RPL23	GO Biological Process
GOBP_RIBOSOME_BIOGENESIS	1.67948e-11	1.28816e-08	0.863415	-0.414056	-2.16593	250	EIF6;ISG20L2;TMA16;PIH1D1;YBEY;LAS1L;EXOSC1;RIOK1;NOP56;RPLP0;RPS11;RRP1;RPS6;RPS19;BOP1;UTP18;NOP2;RPS19BP1;RPS9;RPS5;POP5;FTSJ3;MPV17L2;RPP25;RPSA;RPS17;CINP;MCAT;RPS15;LSM6;LTO1;ZNF574;MTG1;METTL5;DHX30;RPL7A;EXOSC2;FBL;FRG1;SDAD1;RPS28;GTF3A;RPS16;RPS12;GEMIN4;RNASEL;RPL38;RPS15A;PWP1;NSUN5;RPS14;RPS24;ERI3;MRM2;RPS7;UTP4;MTERF4;ABT1;RPL26L1;POP4;RPS27A;LYAR;PDCD2;RPS21;NOL7;RAN;RPS27;PWP2;DDX3X;PES1;RPS8;RPL11;DKC1;MALSU1;GTF2H5;NOL8;RBIS;NGDN;NPM3;RSL24D1;DDX55;TSR2;RPS27L;DROSHA;SNU13;SURF6;EXOSC3;RBFA;TBL3;POP7;GRWD1;DDX56;NOC4L;EXOSC5;DDX49;YTHDF2;PIN4;RPS13;NUDT16;MRM1;DHX29;DDX21;RPL7;GNL2;EIF1AX;NSUN4;GTPBP4;SIRT7;WDR75;MTG2;RRP9;NDUFAB1;TFB1M;RPL24;MDN1	GO Biological Process
GOBP_REGULATION_OF_SYNCYTIUM_FORMATION_BY_PLASMA_MEMBRANE_FUSION	1.09968e-10	6.74764e-08	0.839089	-0.66657	-2.67926	50	RPL19;RPLP0;RPL36;RPL28;PLEKHO1;RPL4;RPL6;RPL12;RPLP2;RPL13A;RPL29;RPLP1;RPL27A;RPL7A;RPL8;RPL18;RPL13;RPL18A;RPL21;RPL38;ADAM9;RPL37A;RPL10A;RPL37;RPL9;RPL34;RPL41;RPL39;RPL32;RIPOR2;RPL11;CAPN2;RPL10;RPL23	GO Biological Process
GOBP_PROTEIN_RNA_COMPLEX_ORGANIZATION	3.23769e-10	1.65554e-07	0.814036	-0.424629	-2.16182	203	EIF6;PIH1D1;EIF3CL;EIF3C;EIF3D;SRSF1;RPS6;DDX46;LSM4;RPS19;BOP1;COIL;NOP2;SF3B5;SF3B4;SNRPB;TSSC4;RPSA;SNRNP40;EIF3I;CLP1;SNRPC;RPL13A;MCAT;RPS15;LSM6;STRAP;SMN1;MTG1;LSM7;DHX30;ZRSR2;SMN2;SNRPD3;LSM2;SNRNP70;RPS28;GEMIN4;DDX20;RPL38;RPS14;MRM2;RUVBL2;SNRPD1;SRSF5;MTERF4;ABT1;SCNM1;AAR2;USP39;MCTS1;SLU7;RPS27;PWP2;RPL11;DKC1;MALSU1;PUF60;DHX9;SNRPF;SNRPD2;LSM3;EIF3K;RBM42;BUD13;VCP;RPS27L;SNU13;SRPK3;SF3B6;SF3A3;RBFA;PTGES3;SNRNP35;EIF3H;LSM8;EIF2D;RBMX2;DDX39B;PRMT7;SNRPE;EIF3M;PRPF6;TXNL4A;YJU2;SRSF10;EIF2S3;USP4;LUC7L3;DHX29;PRPF4;RUVBL1;NSUN4;MTG2;NDUFAB1;SNRPA1;EIF3F;GEMIN5;TFB1M;SF3B2;RPL24;LSM5;MDN1	GO Biological Process
GOBP_OXIDATIVE_PHOSPHORYLATION	5.79282e-10	2.53891e-07	0.801216	-0.478282	-2.27689	123	SDHAF2;CHCHD2;COX6A1;NUPR1;NDUFA13;UQCR11;RHOA;NDUFA3;PARK7;NDUFB7;NDUFV3;COX4I2;NDUFA11;NDUFC1;NDUFB4;COX4I1;NDUFS5;NDUFS6;DNAJC15;MACROH2A1;UQCRHL;COX7A1;NDUFB10;STOML2;CDK1;ATP5F1E;UQCRH;CCNB1;NDUFC2;SDHC;NDUFB6;VCP;COX6A2;NDUFB11;NDUFA1;NDUFA12;MT-CYB;MTCH2;COX7A2L;ATP5F1D;BCL2L13;MT-ND1;COX8A;COX5A;NDUFS1;BID;NDUFB1;UQCC2;NDUFAB1;NDUFA7;MT-ND4L;NDUFA6;MT-ND2;NDUFA8;COX5B;UQCRFS1;COX7A2;UQCRC1;MT-CO3;ATP5F1B;COX6B1;ATP5IF1;NDUFB2;NDUFAF1;COX7C;SDHB;NDUFS8;ATP5PB;ISCU	GO Biological Process
GOBP_ATP_SYNTHESIS_COUPLED_ELECTRON_TRANSPORT	1.36784e-09	5.24565e-07	0.788187	-0.535899	-2.38501	87	SDHAF2;CHCHD2;COX6A1;UQCR11;NDUFA3;PARK7;NDUFB7;NDUFV3;COX4I2;NDUFA11;NDUFC1;NDUFB4;COX4I1;NDUFS5;NDUFS6;DNAJC15;UQCRHL;COX7A1;NDUFB10;CDK1;UQCRH;CCNB1;NDUFC2;SDHC;NDUFB6;COX6A2;NDUFA1;NDUFA12;MT-CYB;MTCH2;COX7A2L;MT-ND1;COX8A;COX5A;NDUFS1;BID;NDUFB1;NDUFAB1;NDUFA7;MT-ND4L;NDUFA6;MT-ND2;NDUFA8;COX5B;UQCRFS1;COX7A2;UQCRC1;MT-CO3;COX6B1;NDUFB2;NDUFAF1;COX7C;SDHB;NDUFS8;ISCU	GO Biological Process
GOBP_SYNAPSE_ORGANIZATION	5.56774e-09	1.89798e-06	0.761461	0.343391	1.8926	329	CLSTN2;NLGN4X;NEGR1;PLXNC1;ADGRB3;CDH6;IGF1R;ABHD17B;AMIGO1;STAU2;DAB2IP;CNTN4;AGO2;OPHN1;DISC1;TLN2;LAMC1;AMOT;CD2AP;IL1RAPL2;TLR2;SRGAP2;GRM5;SRGAP2C;LINGO2;GPHN;SDK2;PPFIA2;CACNB4;NECTIN3;LRRK2;NOS1AP;SRGAP2B;NFIA;CSMD2;CACNA2D3;CCDC141;LRRC4C;EGFLAM;FARP1;LNX1;LATS1;DLGAP4;PPFIBP1;ANK3;GRID2;EPHA7;CLSTN1;MARK1;SDK1;LARGE1;APBB2;SHANK3;ABL1;CHRNA7;GABPA;NEDD4L;SIPA1L1;PAFAH1B1;ROBO2;MAPK14;CNTN5;NRXN1;PTPN1;GABRB3;FGFR1;ERBB4;LIN7A;EFNA5;PTEN;LRRTM4;NTN1;C3;ADGRL3;GNA13;IL1RAPL1;ZDHHC17;NTRK2;ITSN1;CHRNB1;CNKSR2;NTRK3;DOCK4;DOCK1;DHX36;CDKL5;MAPT;LAMB1;WASL;AGAP1;SRGAP3;MUSK;APP;PLXNA2;TENM4;CYFIP2;TANC2;MYCBP2;NPTN;ERC2;NBEA;CAPS2;ZMYND8;PRKCA;RPS6KA5;LAMA5;SPG11;PTPN13;PDZRN3;LRFN5;SSH1;CTNNA2;OPCML;NRG3;SEMA4D;COL4A5;SRGAP1;FRMPD4;CACNB2;NRP1;PTPRS;NTM;SPARCL1;ERC1;ARHGAP44;RAP2A;CAST	GO Biological Process
GOBP_SPLICEOSOMAL_SNRNP_ASSEMBLY	7.49873e-09	2.30061e-06	0.74774	-0.587479	-2.41821	60	LSM4;COIL;SF3B5;SF3B4;SNRPB;TSSC4;SNRNP40;SNRPC;LSM6;STRAP;SMN1;LSM7;SMN2;SNRPD3;LSM2;SNRNP70;GEMIN4;DDX20;SNRPD1;AAR2;USP39;SNRPF;SNRPD2;LSM3;RBM42;SNU13;SF3B6;SF3A3;LSM8;PRMT7;SNRPE;PRPF6;TXNL4A;SRSF10;USP4;PRPF4;SNRPA1;GEMIN5;SF3B2;LSM5;SNRPG;CLNS1A	GO Biological Process
GOBP_SYNAPSE_ASSEMBLY	3.84259e-08	1.07173e-05	0.719513	0.41776	2.09147	153	CLSTN2;NLGN4X;NEGR1;PLXNC1;ADGRB3;AMIGO1;STAU2;IL1RAPL2;TLR2;SRGAP2;SRGAP2C;LINGO2;GPHN;SDK2;NECTIN3;SRGAP2B;CSMD2;CCDC141;EGFLAM;FARP1;LATS1;GRID2;EPHA7;CLSTN1;MARK1;SDK1;LARGE1;SHANK3;ABL1;ROBO2;CNTN5;NRXN1;PTPN1;GABRB3;FGFR1;ERBB4;LIN7A;EFNA5;PTEN;LRRTM4;NTN1;ADGRL3;GNA13;IL1RAPL1;NTRK2;NTRK3;DOCK4;DOCK1;MAPT;SRGAP3;MUSK;APP;PLXNA2;CYFIP2;MYCBP2;NPTN;PRKCA;PTPN13;LRFN5;OPCML;NRG3;SEMA4D;SRGAP1;PTPRS;NTM;RAP2A;PDLIM5;SETD5;PUM2;PLXNA1;KIRREL3;FLRT2;FBXO45;UBE3B;ARHGAP32;CRKL;NRXN3;PLXNA4	GO Biological Process
GOBP_REGULATION_OF_SYNAPSE_STRUCTURE_OR_ACTIVITY	5.72293e-08	1.46316e-05	0.719513	0.398202	2.0407	183	CLSTN2;NLGN4X;NEGR1;PLXNC1;ADGRB3;ABHD17B;AMIGO1;STAU2;DAB2IP;AGO2;DISC1;AMOT;IL1RAPL2;TLR2;SRGAP2;GRM5;SRGAP2C;LINGO2;PPFIA2;NECTIN3;LRRK2;SRGAP2B;CACNA2D3;CCDC141;FARP1;LATS1;DLGAP4;GRID2;EPHA7;CLSTN1;MARK1;SHANK3;ABL1;NEDD4L;SIPA1L1;PAFAH1B1;ROBO2;MAPK14;NRXN1;PTPN1;FGFR1;LIN7A;EFNA5;LRRTM4;NTN1;GNA13;IL1RAPL1;ZDHHC17;NTRK2;ITSN1;NTRK3;DOCK4;DOCK1;DHX36;CDKL5;WASL;AGAP1;SRGAP3;MUSK;APP;CYFIP2;TANC2;MYCBP2;ZMYND8;PRKCA;RPS6KA5;PTPN13;LRFN5;CTNNA2;OPCML;SEMA4D;SRGAP1;FRMPD4;PTPRS;NTM;SPARCL1;ARHGAP44;RAP2A;PDLIM5;EPHA4;SETD5;PUM2	GO Biological Process
GOBP_MYOBLAST_FUSION	8.22841e-08	1.9419e-05	0.704976	-0.555169	-2.30777	62	RPL19;RPLP0;RPL36;RPL28;PLEKHO1;RPL4;RPL6;CD9;RPL12;RPLP2;RPL13A;CD81;RPL29;RPLP1;RPL27A;RPL7A;RPL8;RPL18;RPL13;RPL18A;ITGB1;RPL21;RPL38;RPL37A;RPL10A;RPL37;RPL9;RPL34;RPL41;RPL39;RPL32;RIPOR2;RPL11;CAPN2;RPL10;RPL23	GO Biological Process
GOBP_SYNCYTIUM_FORMATION	9.72023e-08	2.13012e-05	0.704976	-0.537272	-2.3062	68	RPL19;RPLP0;RPL36;RPL28;PLEKHO1;RPL4;RPL6;CD9;RPL12;RPLP2;RPL13A;CD81;RPL29;RPLP1;RPL27A;RPL7A;RPL8;RPL18;RPL13;RPL18A;ITGB1;RPL21;RPL38;ADAM9;RPL37A;RPL10A;RPL37;RPL9;RPL34;RPL41;RPL39;RPL32;RIPOR2;RPL11;ERCC1;CAPN2;RPL10;RPL23	GO Biological Process
GOBP_RIBOSOMAL_SMALL_SUBUNIT_BIOGENESIS	1.89505e-07	3.64104e-05	0.690132	-0.496031	-2.21729	88	RIOK1;NOP56;RPS11;RPS6;RPS19;UTP18;RPS19BP1;RPS9;RPS5;RPSA;RPS17;MCAT;RPS15;LSM6;FBL;RPS28;RPS16;RPS12;RPS15A;RPS14;RPS24;RPS7;UTP4;ABT1;RPS27A;PDCD2;RPS21;NOL7;RPS27;PWP2;RPS8;GTF2H5;NGDN;TSR2;RPS27L;SNU13;SURF6;RBFA;TBL3	GO Biological Process
GOBP_ELECTRON_TRANSPORT_CHAIN	1.89885e-07	3.64104e-05	0.690132	-0.460797	-2.12707	104	SDHAF2;CHCHD2;COX6A1;CYB561;GBA1;UQCR11;NDUFA3;PARK7;NDUFB7;NDUFV3;COX4I2;PDIA5;NDUFA11;NDUFC1;NDUFB4;COX4I1;AIFM2;NDUFS5;FDX1;NDUFS6;DNAJC15;UQCRHL;COX7A1;NDUFB10;CDK1;FDX2;UQCRH;CCNB1;NDUFC2;SDHC;NDUFB6;COX6A2;NDUFA1;NDUFA12;MT-CYB;MTCH2;COX7A2L;MT-ND1;COX8A;COX5A;NDUFS1;BID;NDUFB1;NDUFAB1;PLEC;NDUFA7;MT-ND4L;NDUFA6;MT-ND2;NDUFA8;COX5B;UQCRFS1;COX7A2;UQCRC1;MT-CO3;COX6B1;NDUFB2;NDUFAF1;COX7C;SDHB;NDUFS8	GO Biological Process
GOBP_RRNA_METABOLIC_PROCESS	2.11378e-07	3.81475e-05	0.690132	-0.37046	-1.91102	219	EIF6;POLR1B;PIH1D1;YBEY;LAS1L;EXOSC1;POLR2H;RIOK1;NOP56;RRP1;RPS6;RPS19;BOP1;UTP18;NOP2;POLR2E;POP5;FTSJ3;RPP25;RPS17;NCL;RPS15;LSM6;METTL5;RPL7A;EXOSC2;FBL;FRG1;RPS28;GTF3A;RPS16;GEMIN4;POLR2L;RNASEL;PWP1;NSUN5;RPS14;RPS24;ERI3;MRM2;RPS7;UTP4;MTERF4;ABT1;POP4;POLR2F;GTF3C6;ERCC6;MACROH2A1;LYAR;RPS21;NOL7;RPS27;PWP2;TAF1B;PES1;RPS8;RPL11;DKC1;GTF2H5;NOL8;NGDN;NPM3;DDX55;TSR2;DROSHA;SNU13;SMARCB1;EXOSC3;RBFA;TBL3;POP7;DDX56;NOC4L;EXOSC5;DDX49;YTHDF2;PIN4;NUDT16;MRM1;DDX21;RPL7;NSUN4;GTPBP4;SIRT7;WDR75;POLR2K;TRIR;DEDD2;RRP9;TFB1M;MDN1;CAVIN1	GO Biological Process
GOBP_REGULATION_OF_SYNAPSE_ASSEMBLY	2.36175e-07	4.02547e-05	0.690132	0.461035	2.16898	100	CLSTN2;NLGN4X;NEGR1;ADGRB3;AMIGO1;STAU2;IL1RAPL2;TLR2;SRGAP2;SRGAP2C;LINGO2;NECTIN3;SRGAP2B;CCDC141;FARP1;LATS1;GRID2;EPHA7;CLSTN1;MARK1;ROBO2;NRXN1;PTPN1;FGFR1;LIN7A;EFNA5;LRRTM4;NTN1;GNA13;IL1RAPL1;NTRK2;NTRK3;DOCK4;DOCK1;SRGAP3;MUSK;APP;CYFIP2;MYCBP2;PRKCA;PTPN13;LRFN5;OPCML;SEMA4D;SRGAP1;PTPRS;NTM;RAP2A;PDLIM5;SETD5;PUM2	GO Biological Process
GOBP_REGULATION_OF_SMALL_GTPASE_MEDIATED_SIGNAL_TRANSDUCTION	3.2545e-07	4.99241e-05	0.674963	0.360606	1.89224	225	SPRY4;SOS1;TIAM1;ARHGAP26;RALGAPB;WNK1;DAB2IP;DENND4C;ARHGEF3;ARHGAP6;DOCK11;OPHN1;AMOT;CD2AP;SRGAP2;PSD3;CBL;DENND4A;ARFGEF1;DOCK9;RALGAPA2;FAM13A;DENND1A;DOCK8;FERMT2;ARHGEF10;RALGPS2;KANK1;ARHGEF18;DENND3;CGNL1;DNMBP;FGD4;TIAM2;ARHGAP24;VAV3;LARGE1;ABL1;SIPA1L1;CDC42SE2;DOCK2;MCF2L;SLIT2;SPATA13;PREX2;SHOC2;ARHGAP42;ARHGAP29;ARHGEF12;CYRIB;ARHGAP21;AUTS2;RALGAPA1;MAP4K4;GNA13;ITSN1;ARHGAP12;STARD13;CDKL5;ARFGEF2;SRGAP3;VAV2;RACGAP1;MYO9A;FXR1;PIK3CG;ROBO1;GBF1;SEMA4D;PRAG1;FAM13B;RASA4B;ARHGEF11;NRP1;DOCK6;CUL3;ARHGAP44;BCR;RASGRF2;KBTBD6;ARHGEF28;ABR;ARHGAP15;ARHGAP10;DOCK7;HEG1;ABCA1;ARHGAP32;NOTCH1;ITGAV;CRKL;ABRA;LPAR1;DOCK3;PICALM;ABL2;TNS3;ARHGAP5;MAP2K1;SCAI;ITPKB	GO Biological Process
GOBP_CELL_PROJECTION_MORPHOGENESIS	3.17886e-07	4.99241e-05	0.674963	0.300346	1.69851	409	SOS1;TIAM1;NEGR1;SEMA5B;PLXNC1;PTPRJ;ADGRB3;DCLK1;AMIGO1;STAU2;DAB2IP;CNTN4;OPHN1;PARD3;DISC1;CD2AP;ITSN2;SRGAP2;B4GALT5;GRM5;CELSR1;SMURF1;GSK3B;PPFIA2;KIF13B;DCC;PTCH1;LRRK2;EPHA6;ABLIM1;DSCAML1;ADCY1;VPS13A;RAPGEF2;KANK1;LRRC4C;SLC23A2;ATP8A2;KIF21A;FARP1;PPP3CA;DIP2B;PRKN;RERE;UNC5C;ANK3;EPHA7;PTPRM;TIAM2;BMPR2;PLAA;BRAF;APBB2;SHANK3;BTBD3;ABL1;NEO1;PRKG1;CHRNA7;MAP2;RNF6;CNTNAP2;UST;NEDD4L;SIPA1L1;PAFAH1B1;ROBO2;NFASC;MACF1;SEMA6A;CNTN5;SLIT2;NRXN1;GABRB3;PREX2;FAT4;HECW2;EFNA5;NRDC;PTEN;PAK2;AUTS2;NTN1;PTK2;MAP4K4;IL1RAPL1;ZDHHC17;RAPH1;NTRK2;RREB1;PPP3CB;PPP1R12A;NCKAP1;MATN2;NTRK3;TOP2B;CRPPA;PITPNA;DHX36;CDKL5;MAPT;WASL;APP;GRIP1;B4GALT6;PHACTR1;SPAG6;RUFY3;TNIK;GAS7;CYFIP2;TANC2;DICER1;MYO9A;MYCBP2;NPTN;PACSIN2;PRKCA;RPS6KA5;VPS54;SPG11;MEF2A;ROBO1;CTNNA2;SEMA4D;SMAD4;CUX1	GO Biological Process
GOBP_RNA_SPLICING_VIA_TRANSESTERIFICATION_REACTIONS	5.25196e-07	7.67287e-05	0.659444	-0.339248	-1.8021	277	SRSF8;DDX39A;U2AF1;SRSF1;U2AF1L4;HNRNPA1L2;DDX46;LSM4;FAM32A;COIL;HNRNPA1L3;TRA2B;SF3B5;RBM3;SF3B4;SNRPB;TSSC4;SNRNP40;RBM4;SAP30BP;UPF3A;SNRPC;BCAS2;RNF113A;NCL;LSM6;STRAP;GPKOW;SMN1;LSM7;RBM17;DAZAP1;ZRSR2;CWC25;SMN2;SNRPD3;PRKRIP1;PRPF40B;FRG1;ARGLU1;LSM2;MAGOH;SNRNP70;KIN;DDX5;GEMIN4;CCNL2;DDX20;ZMAT2;DDX41;SNRPD1;SRSF5;SCNM1;SAP18;AAR2;USP39;CCNL1;IK;HNRNPR;SLU7;PABPC1;H1-2;PTBP1;AQR;FRA10AC1;RBM8A;RNPS1;RBFOX2;PUF60;DHX9;SNRPF;ESS2;SNRPD2;LSM3;RBM42;YJU2B;UBL5;BUD13;INTS15;SRSF7;RBPMS2;SNU13;SRPK3;SRRM2;SF3B6;SF3A3;SNRNP35;PSME3IP1;RBM4B;LSM8;RBMX2;DDX39B;PPIL4;PRMT7;SNRPE;PRPF6;TXNL4A;YJU2;SRSF10;USP4;LUC7L3;HNRNPF;PRPF4;CIR1;CIRBP;RBMX;SNRPA1;ZC3H14;GEMIN5;SF3B2;LSM5;DHX8;RBM41;SNRPG;CLNS1A;SYF2;PQBP1;RBM6;CWC15;DDX17;YTHDC1;PPIE;EIF4A3;SF1;SF3A1;NPM1;DDX23;MFAP1;SRSF2	GO Biological Process
GOBP_RRNA_PROCESSING	6.19882e-07	8.55331e-05	0.659444	-0.388223	-1.95059	178	EIF6;PIH1D1;YBEY;LAS1L;EXOSC1;RIOK1;NOP56;RRP1;RPS6;RPS19;BOP1;UTP18;NOP2;POP5;FTSJ3;RPP25;RPS17;RPS15;LSM6;METTL5;RPL7A;EXOSC2;FBL;FRG1;RPS28;RPS16;GEMIN4;RNASEL;PWP1;NSUN5;RPS14;RPS24;ERI3;MRM2;RPS7;UTP4;MTERF4;ABT1;POP4;LYAR;RPS21;NOL7;RPS27;PWP2;PES1;RPS8;RPL11;DKC1;GTF2H5;NOL8;NGDN;NPM3;DDX55;TSR2;DROSHA;SNU13;EXOSC3;RBFA;TBL3;POP7;DDX56;NOC4L;EXOSC5;DDX49;YTHDF2;PIN4;NUDT16;MRM1;DDX21;RPL7;NSUN4;GTPBP4;SIRT7;WDR75	GO Biological Process
GOBP_CELL_JUNCTION_ASSEMBLY	6.41219e-07	8.55331e-05	0.659444	0.318835	1.74702	313	CLSTN2;NLGN4X;CUL5;NEGR1;PLXNC1;PTPRJ;ADGRB3;CDH6;AMIGO1;STAU2;ARHGAP6;OPHN1;PARD3;TLN2;LAMC1;AMOT;IL1RAPL2;TLR2;SRGAP2;SRGAP2C;CDH18;LINGO2;GPHN;CORO2B;SDK2;CDH19;NECTIN3;CLASP1;PTPRA;SRGAP2B;FERMT2;CSMD2;JAM3;CCDC141;RAPGEF2;EGFLAM;EPB41L5;FARP1;LATS1;SLC9A1;MPP7;PTPRK;GRID2;EPHA7;CLSTN1;MPDZ;MARK1;SDK1;LARGE1;PEAK1;SHANK3;ABL1;DST;CNTNAP2;HIPK1;ROBO2;MACF1;CNTN5;NRXN1;PTPN1;GABRB3;FGFR1;PKN2;ERBB4;LIN7A;EFNA5;SLK;SORBS1;PTEN;LRRTM4;PIP5K1C;PAK2;NTN1;PTK2;MAP4K4;LDB1;ADGRL3;GNA13;IL1RAPL1;NTRK2;TLN1;NTRK3;AGT;DOCK4;DOCK1;MAPT;SRGAP3;CDH12;MUSK;APP;PLXNA2;ROCK2;CYFIP2;MYO9A;MYCBP2;NPTN;PRKCA;PTPN13;LRFN5;LAMA3;OPCML;NRG3;SEMA4D;NPHP1;LIMCH1;STRN;SRGAP1;CDHR3;NRP1;PTPRS;NTM;SRF;RAP2A;EPHA3;PDLIM5;BCR;RAP1A	GO Biological Process
GOBP_REGULATION_OF_CELL_JUNCTION_ASSEMBLY	7.53358e-07	9.25874e-05	0.659444	0.375535	1.91753	174	CLSTN2;NLGN4X;CUL5;NEGR1;PTPRJ;ADGRB3;AMIGO1;STAU2;ARHGAP6;IL1RAPL2;TLR2;SRGAP2;SRGAP2C;LINGO2;NECTIN3;CLASP1;PTPRA;SRGAP2B;FERMT2;CCDC141;RAPGEF2;EPB41L5;FARP1;LATS1;SLC9A1;GRID2;EPHA7;CLSTN1;MARK1;PEAK1;ABL1;CNTNAP2;ROBO2;MACF1;NRXN1;PTPN1;FGFR1;LIN7A;EFNA5;SLK;PTEN;LRRTM4;NTN1;PTK2;MAP4K4;LDB1;GNA13;IL1RAPL1;NTRK2;TLN1;NTRK3;AGT;DOCK4;DOCK1;SRGAP3;MUSK;APP;ROCK2;CYFIP2;MYCBP2;PRKCA;PTPN13;LRFN5;OPCML;SEMA4D;NPHP1;LIMCH1;SRGAP1;NRP1;PTPRS;NTM;RAP2A;EPHA3;PDLIM5;RAP1A;SETD5;PUM2	GO Biological Process
GOBP_MRNA_PROCESSING	7.5446e-07	9.25874e-05	0.659444	-0.3022	-1.67376	403	SRSF8;DDX39A;U2AF1;SRSF1;U2AF1L4;HNRNPA1L2;SLBP;DDX46;LSM4;FAM32A;COIL;HNRNPA1L3;TSEN34;TRA2B;FAM50A;SF3B5;THOC3;RBM3;SF3B4;CPSF3;TSEN54;SNRPB;TSSC4;SNRNP40;RBM4;CLP1;SAP30BP;UPF3A;SNRPC;BCAS2;RNF113A;NCL;LSM6;STRAP;GPKOW;SMN1;LSM7;RBM17;DAZAP1;ZRSR2;LSM10;CWC25;SMN2;SNRPD3;PRKRIP1;PRPF40B;FRG1;ARGLU1;LSM2;MAGOH;SNRNP70;KIN;DDX5;GEMIN4;CCNL2;CHD8;RNASEL;DDX20;ZMAT2;DDX41;IVNS1ABP;SNRPD1;NUDT21;SRSF5;SCNM1;PABPN1;SAP18;AAR2;USP39;DUS3L;TBRG4;ZPR1;CSDC2;CCNL1;IK;HNRNPR;SLU7;ALYREF;PABPC1;H1-2;PTBP1;AQR;FRA10AC1;RBM8A;RNPS1;RBFOX2;LGALS3;PUF60;DHX9;SNRPF;TTF2;CCNB1;ESS2;SNRPD2;LSM3;SUGP2;CMTR1;RBM42;YJU2B;PAPOLG;UBL5;BUD13;INTS15;SRSF7;RBPMS2;SUGP1;SNU13;NBDY;RTCB;SRPK3;SRRM2;SF3B6;SF3A3;SRSF11;SNRNP35;CLASRP;PSME3IP1;CSTF2;SYMPK;CPSF6;RBM4B;LSM8;RBMX2;DDX39B;PPIL4;PRMT7;SNRPE;PRPF6;TXNL4A;YJU2;SRSF10;SSU72;NCBP3;USP4;LUC7L3;HNRNPF;PRPF4;CIR1;CIRBP;RBMX;TARDBP;SNRPA1;ZC3H14;GEMIN5;SF3B2;LSM5;ZBTB8OS;DHX8;RBM41;THOC5;SNRPG;TRMT6;PAF1;CDK9;ARL6IP4;PRMT9;CLNS1A;SYF2;PQBP1;RBM6;CWC15;HNRNPA0;CPSF7;DDX17;YTHDC1;PPIE;GRSF1;EIF4A3;SF1;SCAF1;SF3A1;NPM1;DDX23;MFAP1;WBP11;SRSF2	GO Biological Process
GOBP_REGULATION_OF_TRANS_SYNAPTIC_SIGNALING	1.27111e-06	0.000144436	0.643552	0.343034	1.81857	241	CLSTN2;GRM1;NLGN4X;PLCL1;STAU2;CNTN4;OPHN1;DISC1;FBXL20;GRM8;CD2AP;GRM5;APBA1;UBE2I;GUCY1A1;GSK3B;PPFIA2;CACNB4;DCC;UNC13C;LRRK2;ATP2A2;RAB3GAP1;MICU3;ADCY1;TACR1;VPS13A;RAPGEF2;LRRC4C;PPP3CA;PRKN;DLGAP4;GRID2;EPHA7;CLSTN1;BRAF;LARGE1;SHANK3;ABL1;NEO1;CHRNA7;GRIN2A;ADRA1A;PRKAR2B;HIP1;SIPA1L1;PAFAH1B1;PLCB1;NRXN1;GABRB3;AKAP12;STXBP5;TSHZ3;PTEN;MCTP2;BTBD9;ZDHHC17;NTRK2;GRIK2;PPP3CB;AKAP7;GABRB1;JAK2;CDKL5;PPP3R1;MAPT;ATAD1;APP;PRKCE;NPTN;SORCS2;PACSIN2;FXR1;ZMYND8;PLCL2;MYOF;ZDHHC3;SSH1;PRKAR1B;NRG3;PRKCB;SV2B;LAMA2;PTPRS;SRF;PXK;ARHGAP44;BCR;RAP1A;RASGRF2;EPHA4;SLC6A4	GO Biological Process
GOBP_REGULATION_OF_NEURON_PROJECTION_DEVELOPMENT	1.24055e-06	0.000144436	0.643552	0.331568	1.77755	267	CAMSAP2;TIAM1;NEGR1;PLXNC1;ADGRB3;AMIGO1;STAU2;DAB2IP;DISC1;CCDC88A;GRM5;SETX;SMURF1;GSK3B;PPFIA2;CSMD3;KIF13B;DCC;KAT2B;LRRK2;STK24;DMD;RAPGEF2;KANK1;LRRC4C;ATP8A2;KIF21A;PPP3CA;DIP2B;GRID2;RTN4IP1;EPHA7;TIAM2;BMPR2;MARK1;BRAF;SHANK3;EP300;ABL1;NEO1;MAP2;RNF6;UST;NEDD4L;SIPA1L1;PAFAH1B1;ROBO2;MACF1;PAQR3;SLIT2;PTPN1;FGFR1;SHOC2;HECW2;MAGI2;EFNA5;NRDC;PTEN;PAK2;NTN1;LYN;CAMK1D;IL1RAPL1;NTRK2;NTRK3;DHX36;CDKL5;MAPT;SMAD1;PRKD1;RUFY3;TNIK;CBFA2T2;SERPINI1;TANC2;WASHC5;MYCBP2;NPTN;ULK4;ROBO1;CTNNA2;SEMA4D;CUX1;PRAG1;BMP5;KIDINS220;ARSB;NRP1;PTPRS;SRF;ARHGAP44;RAP2A;XK;EPHA3;PDLIM5;RAP1A;THOC2;EPHA4;PUM2;ULK2;CFLAR;GOLGA4;MEGF8;ADAM17;TENM3;ARHGAP32;NEDD4;CRKL;ABI2;HDAC2;LPAR1;RAB21;EFHC2;DENND5A;BCL11A;LRIG2;ABL2;YTHDF1;DGKG;MAP2K1;RAPGEF1;S100A9;CD38;NCK1	GO Biological Process
GOBP_RNA_SPLICING	2.12187e-06	0.000232496	0.627257	-0.305864	-1.68282	375	SRSF8;DDX39A;U2AF1;SRSF1;U2AF1L4;HNRNPA1L2;RP9;DDX46;LSM4;FAM32A;COIL;HNRNPA1L3;TSEN34;TRA2B;FAM50A;SF3B5;THOC3;RBM3;SF3B4;TSEN54;SNRPB;TSSC4;SNRNP40;RBM4;CLP1;SAP30BP;UPF3A;SNRPC;BCAS2;RNF113A;NCL;PRMT1;LSM6;STRAP;GPKOW;SMN1;LSM7;RBM17;DAZAP1;ZRSR2;LSM10;CWC25;SMN2;SNRPD3;PRKRIP1;PRPF40B;FRG1;ARGLU1;LSM2;MAGOH;SNRNP70;KIN;DDX5;GEMIN4;CCNL2;DDX20;ZMAT2;DDX41;IVNS1ABP;SNRPD1;SRSF5;SCNM1;SAP18;AAR2;USP39;ZPR1;FASTK;CCNL1;IK;HNRNPR;SLU7;ALYREF;PABPC1;H1-2;PTBP1;C2orf49;AQR;FRA10AC1;RPS26;RBM8A;USB1;RNPS1;RBFOX2;LGALS3;PUF60;DHX9;SNRPF;TTF2;ESS2;SNRPD2;LSM3;SUGP2;RBM42;YJU2B;UBL5;TMBIM6;BUD13;INTS15;SRSF7;RBPMS2;SUGP1;SNU13;RTCB;SRPK3;SRRM2;SF3B6;RTRAF;SF3A3;SRSF11;SNRNP35;CLASRP;PSME3IP1;RBM4B;LSM8;RBMX2;DDX39B;PPIL4;PRMT7;SNRPE;CLK3;PRPF6;TXNL4A;RPS13;YJU2;SRSF10;PYROXD1;USP4;LUC7L3;HNRNPF;PRPF4;CIR1;ENY2;CIRBP;RBMX;FAM98A;TARDBP;SNRPA1;ZC3H14;GEMIN5;SF3B2;LSM5;ZBTB8OS;DHX8;FUS;RBM41;THOC5;SNRPG;TADA1;ARL6IP4;CLNS1A;SYF2;PQBP1;RBM6;CWC15;DDX17;YTHDC1;PPIE;GRSF1;EIF4A3;SF1;SCAF1;SF3A1;NPM1;DDX23;MFAP1;WBP11;SRSF2	GO Biological Process
GOBP_RIBOSOME_ASSEMBLY	5.4447e-06	0.000576011	0.610527	-0.518502	-2.13586	56	EIF6;RPS6;RPS19;BOP1;NOP2;MPV17L2;RPSA;MCAT;RPS15;ZNF574;MTG1;DHX30;RPS28;RPL38;RPS14;MRM2;MTERF4;ABT1;RPS27;PWP2;DDX3X;RPL11;MALSU1;RPS27L;RBFA;DHX29;EIF1AX;NSUN4;MTG2;NDUFAB1;TFB1M;RPL24;MDN1	GO Biological Process
GOBP_SYNAPTIC_SIGNALING	1.07455e-05	0.0010989	0.593325	0.287002	1.5977	362	RPH3AL;CLSTN2;GRM1;NLGN4X;UTRN;PLCL1;STAU2;GABBR2;CNTN4;OPHN1;DISC1;FBXL20;GRM8;CD2AP;GRM5;APBA1;RPS6KA3;UBE2I;GUCY1A1;GSK3B;PPFIA2;CACNB4;DCC;DTNB;UNC13C;LRRK2;ATP2A2;ITPR1;RAB3GAP1;MICU3;ADCY1;TACR1;VPS13A;DMD;CNIH3;RAPGEF2;LRRC4C;EXOC4;FARP1;PPP3CA;PRKN;ATXN1;DLGAP4;GRID2;EPHA7;CLSTN1;KIF1B;BRAF;SGCZ;LARGE1;SHANK3;ABL1;NEO1;CHRNA7;GRIN2A;SLC1A2;DLG2;ADRA1A;PRKAR2B;HIP1;SIPA1L1;PAFAH1B1;PLCB1;UNC13B;NRXN1;GABRB3;AKAP12;STXBP5;LIN7A;TSHZ3;PTEN;PIP5K1C;MCTP2;BTBD9;IL1RAPL1;ZDHHC17;NTRK2;GRIK2;PPP3CB;CHRNB1;AKAP7;GABRB1;FGF12;JAK2;CDKL5;PPP3R1;MAPT;ATAD1;APP;EFR3A;PTPRN2;PRKCE;NPTN;ERC2;SORCS2;PACSIN2;FCHSD2;HTR1F;FXR1;ZMYND8;VPS54;SPG11;PLCL2;MYOF;ZDHHC3;SSH1;PRKAR1B;NRG3;PRKCB;SV2B;CACNB2;PRKAR2A;LAMA2;PTPRS;SRF;PXK;KCND3;ARHGAP44;BCR;RAP1A;RASGRF2;EPHA4;SLC6A4;AMPH;EEA1;MET;ABR;STX11	GO Biological Process
GOBP_RIBOSOMAL_LARGE_SUBUNIT_BIOGENESIS	1.31899e-05	0.00126458	0.593325	-0.495209	-2.03465	58	EIF6;TMA16;LAS1L;BOP1;NOP2;FTSJ3;CINP;LTO1;MTG1;DHX30;RPL7A;SDAD1;GTF3A;MRM2;MTERF4;RPL26L1;PES1;RPL11;MALSU1;RSL24D1;DDX55;SURF6;RPL7;NSUN4;GTPBP4;MTG2;NDUFAB1;RPL24;MDN1;DDX18;NPM1;GTPBP6;RPL14;NVL;RPF2;WDR18;ZNF622;RPF1;EBNA1BP2	GO Biological Process
GOBP_PROTON_TRANSMEMBRANE_TRANSPORT	1.29109e-05	0.00126458	0.593325	-0.394387	-1.89952	130	ATP6V0B;ATP6V0A1;FXYD5;ATP6AP2;TMCO3;FXYD1;SURF1;UCP2;NDUFA3;NDUFB7;NDUFV3;SLC15A2;STING1;NDUFC1;SLC25A14;ATP6V0E1;NDUFB4;COX4I1;NDUFS5;SLC11A2;NDUFS6;COX7A1;NDUFB10;ATP5F1E;UQCRH;NDUFC2;SLC9A8;ATP6V1G1;NDUFB6;ATP6V1E1;ATP6V0C;SLC36A2;NDUFA1;NDUFA12;TMEM175;ATP1B1;MT-CYB;ATP1A2;COX7A2L;ATP5F1D;ATP1A3;MT-ND1;COX8A;COX5A;SLC25A3;NDUFS1;NDUFB1;CTNS;NDUFA7;MT-ND4L;ATP6V0D1;NDUFA6;MT-ND2;NDUFA8;COX5B;UQCRFS1;UQCRC1;MT-CO3;SLC25A4;ATP5F1B;COX6B1;NDUFB2;ATP5MC2;ATP5MC3;NDUFS8;ATP5PB;SLC25A12;ATP6AP1	GO Biological Process
GOBP_CELL_MORPHOGENESIS_INVOLVED_IN_NEURON_DIFFERENTIATION	1.60361e-05	0.00149087	0.57561	0.291738	1.62134	350	SOS1;TIAM1;SEMA5B;PLXNC1;PTPRJ;ADGRB3;DCLK1;AMIGO1;STAU2;CNTN4;OPHN1;PARD3;DISC1;CD2AP;B4GALT5;GRM5;CELSR1;SMURF1;GSK3B;PPFIA2;KIF13B;DCC;PTCH1;LRRK2;EPHA6;ABLIM1;DSCAML1;ADCY1;RAPGEF2;LRRC4C;ATP8A2;KIF21A;FARP1;PPP3CA;DIP2B;CDH23;RERE;UNC5C;ANK3;EPHA7;PTPRM;TIAM2;BMPR2;BRAF;APBB2;SHANK3;BTBD3;ABL1;NEO1;PRKG1;CHRNA7;MAP2;RNF6;UST;NEDD4L;SIPA1L1;PAFAH1B1;ROBO2;NFASC;MACF1;SEMA6A;CNTN5;SLIT2;NRXN1;GABRB3;PREX2;FAT4;HECW2;EFNA5;NRDC;PTEN;PAK2;AUTS2;NTN1;PTK2;IL1RAPL1;ZDHHC17;RAPH1;NTRK2;PPP3CB;MATN2;NTRK3;TOP2B;CRPPA;PITPNA;DHX36;CDKL5;MAPT;WASL;APP;B4GALT6;PHACTR1;RUFY3;TNIK;CYFIP2;TANC2;MYCBP2;NPTN;PRKCA;RPS6KA5;SPG11;MEF2A;ROBO1;CTNNA2;SEMA4D;SMAD4;CUX1	GO Biological Process
GOBP_CENTRAL_NERVOUS_SYSTEM_NEURON_DIFFERENTIATION	1.67438e-05	0.00151089	0.57561	0.405936	1.91377	102	HERC1;OPHN1;DISC1;B4GALT5;MDGA2;DCC;PTCH1;GIGYF2;SCYL2;RAPGEF2;AGTPBP1;GRID2;SHANK3;MAP2;LONRF2;PAFAH1B1;ROBO2;SLIT2;NRXN1;ERBB4;PTEN;TAOK1;LDB1;NTRK2;GABRB1;BRINP3;MAPT;DLL4;IFT172;B4GALT6;MYCBP2;CAPS2;PRKCA;SPG11;ZSWIM6;ROBO1;DCLK2;NRP1;RORA;EPHA4;NFIB;ARHGEF28;PLXNA1;NRP2;TBX20;FBXO45;ZC4H2;PROX1;CRKL;PLXNA4	GO Biological Process
GOBP_SPLICEOSOMAL_TRI_SNRNP_COMPLEX_ASSEMBLY	1.97772e-05	0.00173361	0.57561	-0.592355	-2.16187	33	LSM4;SNRPB;TSSC4;SNRNP40;LSM6;LSM7;SNRPD3;LSM2;DDX20;SNRPD1;AAR2;USP39;SNRPF;SNRPD2;LSM3;SNU13;LSM8;SNRPE;PRPF6;SRSF10;USP4;PRPF4;LSM5;SNRPG	GO Biological Process
GOBP_REGULATION_OF_AXONOGENESIS	2.86774e-05	0.00244396	0.57561	0.418386	1.93279	91	TIAM1;PLXNC1;AMIGO1;DISC1;SMURF1;GSK3B;KIF13B;DCC;LRRC4C;DIP2B;EPHA7;TIAM2;BMPR2;BRAF;MAP2;RNF6;UST;SIPA1L1;PAFAH1B1;ROBO2;MACF1;SLIT2;EFNA5;NRDC;PTEN;PAK2;NTN1;NTRK2;NTRK3;CDKL5;MAPT;RUFY3;ROBO1;SEMA4D;NRP1;PTPRS;SRF;XK;EPHA4;ULK2;GOLGA4	GO Biological Process
GOBP_PROTEIN_MATURATION	3.06371e-05	0.0025404	0.557332	-0.2868	-1.57564	371	TMEM208;ENO1;P3H1;SEC11C;PRDX4;PLAT;TOR1A;ARL2;ERP29;SPCS1;CCT7;IFT52;TTC4;TBCB;CTSH;LMF2;ATP6AP2;PFDN2;PDIA6;ANXA2;ELP6;PIGQ;PEX19;PIGZ;PARL;LTO1;PPIA;PDCD5;YAE1;ISCA1;CTSL;HJV;PCSK7;AIP;BAG1;CIAO2B;CDC37;FKBP1C;BOLA2;HM13;SNRNP70;MECOM;METTL21A;PDIA5;SERPINE2;DNAJC7;PSENEN;CORIN;COA3;ATG4B;NAA20;ATP7B;GPAA1;SDF2L1;SEC11A;CLPX;RUVBL2;ADAM9;TBCA;OGT;AHSA1;DNAJA1;CCSER1;ZPR1;CIAO1;TCP1;SH3GLB1;FN1;DOHH;PGK1;GGCX;STOML2;HSPA4L;FKBP10;FLNA;DNAJC10;NUDCD3;SPRTN;PIGG;ST13;NAA60;CAPN2;DNLZ;CISD3;BACE2;SACS;SERPINH1;BOLA2B;MMS19;HSPA2;PGAP2;LGMN;ADAM19;YIPF5;PIGX;PFDN6;SDHAF4;CASP7;MBTPS1;APH1A;RNF139;TESC;CHCHD4;PTGES3;PIGK;NUDCD2;AEBP1;SNX12;PBDC1;DNAJB5;TYSND1;CCT6A;CRYAB;CCDC47;CRTAP;CLN3;PIGV;SPCS2;COX19;SERPINE1	GO Biological Process
GOBP_SYNAPTIC_TRANSMISSION_GLUTAMATERGIC	3.85459e-05	0.00311208	0.557332	0.516871	2.09853	47	GRM1;OPHN1;DISC1;GRM8;GRM5;CACNB4;UNC13C;LRRK2;RAB3GAP1;CNIH3;PRKN;GRID2;SHANK3;GRIN2A;UNC13B;NRXN1;TSHZ3;GRIK2;ATAD1;FXR1;VPS54	GO Biological Process
GOBP_REGULATION_OF_NERVOUS_SYSTEM_PROCESS	4.15758e-05	0.00327063	0.557332	0.483496	2.02499	56	GRM1;NLGN4X;PARD3;GRM5;LRRK2;UNC79;PRKN;ATPSCKMT;QKI;SHANK3;CHRNA7;GRIN2A;UNC13B;NRXN1;NRDC;PTEN;GRIK2;FGF12;APP;TENM4;ROCK2;DICER1;ZMYND8;SSH1;PRKAR1B;LPIN1	GO Biological Process
GOBP_PHOSPHORYLATION	4.58507e-05	0.00351675	0.557332	0.261818	1.50472	486	ATG14;PGR;SNX9;TTBK2;PTPRJ;PRKX;HERC5;DCLK1;PDCD4;EIF2AK2;FGF18;IGF1R;SYNPO2;WNK1;MAPK4;PRKDC;DEPTOR;PARD3;CCDC88A;TNKS;MORC3;NLK;MAP4K3;MTOR;FZD7;LIMD1;PELI2;GSK3B;WNK3;CDC42BPA;SAMSN1;MERTK;LRRK2;CCNT2;PIBF1;STK24;ZFYVE28;RAPGEF2;ATF2;STK4;LATS1;POMK;PRKN;TLR3;TAF1;FLT1;EPHA7;STK3;PANK3;PIK3CA;PIK3R5;IBTK;CILK1;MARK1;BRAF;PEAK1;CENPE;PRKAR2B;DYRK1A;HIPK1;SNRK;ATM;NRG1;PARP9;CDC42BPB;MAP3K3;MAPK6;PAQR3;CCNY;SLIT2;PTPN1;PARP14;FGFR1;SIK2;PKN2;ERBB4;TNNI3K;SLK;NEK11;HIPK3;PTEN;PAK2;MAP3K20;C3;LYN;VRK2;MAP4K4;LATS2;LDB1;TRAF3IP1;NEK4;VRK1;TBK1;NTRK2;FBLN1;PPP3CB;TAB2;PPP4R1;MAST2;PIKFYVE;MOB1B;MAPK10;LIMK2;JAK2;AGT;FGGY;AAK1;PRKD1;MUSK;DAPK2;UVRAG;WNK2;RAD17;TNIK;PRKACB;ROCK2;TBCK;ERG;CNKSR3;SYK;NPTN;PIK3R4;PRKCA;RPS6KA5;PTPN13;PIK3CG;CAMK4;WDFY2;TPD52L1;PRKAR1B;LDB2;TRAF2;SEMA4D;LIMCH1;PRKCB;C9orf72;GALK2;LMTK2;IL4R;TLK2;TEC;RASSF2;PRKAR2A;DGKH;NRP1;THBS4;PHIP;DSTYK;ERC1;HIPK2;PXK;PTPRC;EPHA3;ITGB2;HCK;BCR;RAP1A;NEK10;SRPK2;NEK1;BCL10;PDGFRA;CACUL1;ULK2;ZFP91;EPM2A;DBNDD2;EGF;TSPYL2;FER;STK39;RBL1	GO Biological Process
GOBP_ESTABLISHMENT_OF_PROTEIN_LOCALIZATION_TO_MITOCHONDRION	5.39815e-05	0.00394322	0.557332	-0.403429	-1.84712	101	SAE1;FIS1;GSK3A;PIN1;ROMO1;TIMM50;VPS11;PARL;NDUFA13;TOMM20;TSPO;TIMM13;AIP;TOMM40;BCAP31;TOMM5;TIMM23B;NMT1;TOMM7;DNAJC15;DNAJA1;HAX1;RALA;SH3GLB1;TOMM22;SREBF2;FBXO7;BAX;UBE2L3;DNLZ;BAP1;TOMM6;UBL5;TIMM10;OXA1L;CHCHD4;PAM16;MTCH1;MTCH2;UBE2D3;TIMM22;HPS4;RNF31;BID;TIMM23;MTX2;SAMM50;DNAJC19;LMAN1;PRKAA1;UBE2J2;MOAP1	GO Biological Process
GOBP_REGULATION_OF_CELL_PROJECTION_ORGANIZATION	5.37558e-05	0.00394322	0.557332	0.268068	1.51561	424	CAMSAP2;TIAM1;NEGR1;PLXNC1;TBC1D14;SYNE2;TTBK2;ADGRB3;ABHD17B;AMIGO1;STAU2;DAB2IP;SYNE1;DOCK11;DISC1;CCDC88A;GRM5;SRGAP2C;TBC1D1;SETX;SMURF1;MTOR;GSK3B;PPFIA2;CSMD3;KIF13B;DCC;KAT2B;LRRK2;STK24;DMD;TBC1D5;RAPGEF2;KANK1;LRRC4C;RAPGEF6;ATP8A2;KIF21A;PPP3CA;DIP2B;GRID2;RTN4IP1;EPHA7;PIK3CA;TIAM2;BMPR2;ARHGAP24;MARK1;EVI5;BRAF;SHANK3;EP300;ABL1;NEO1;MAP2;RNF6;UST;NEDD4L;SIPA1L1;PAFAH1B1;ROBO2;MACF1;PAQR3;SLIT2;NRXN1;PTPN1;FGFR1;SHOC2;HECW2;CYLD;MAGI2;EFNA5;NRDC;CEP97;PTEN;CARMIL1;PAK2;AUTS2;NTN1;LYN;CAMK1D;DAAM2;IL1RAPL1;NTRK2;RREB1;NCKAP1;LUZP1;LIMK2;YAP1;NTRK3;DHX36;CDKL5;MAPT;SMAD1;WDR44;WASL;PRKD1;TBC1D22B;APP;GRIP1;RUFY3;TNIK;CBFA2T2;SERPINI1;TANC2;WASHC5;MYO9A;MYCBP2;NPTN;ULK4;USP6NL;ZMYND8;ROBO1;HTT;CTNNA2;TBC1D16;SEMA4D;CUX1;PRAG1;BMP5;KIDINS220;ARSB;NRP1;ODF2;PTPRS;SRF;ARHGAP44;RAP2A;XK;EPHA3;PDLIM5;RAP1A;THOC2;TBC1D19;EPHA4	GO Biological Process
GOBP_DENDRITE_DEVELOPMENT	6.62024e-05	0.00472346	0.538434	0.356175	1.77755	151	CAMSAP2;ADGRB3;STAU2;DAB2IP;DISC1;SRGAP2;GRM5;SRGAP2C;GSK3B;PPFIA2;CSMD3;DCC;LRRK2;RAPGEF2;FARP1;PPP3CA;RERE;RTN4IP1;MARK1;SDK1;SHANK3;BTBD3;ABL1;PRKG1;CHRNA7;MAP2;NEDD4L;SIPA1L1;PAFAH1B1;MAPK6;GABRB3;PREX2;HECW2;PTEN;PAK2;CAMK1D;IL1RAPL1;ITSN1;MATN2;DHX36;CDKL5;SMAD1;WASL;APP;PHACTR1;TNIK;TANC2;CAPS2;ZMYND8;MEF2A;CTNNA2;SEMA4D;CUX1;STRN;BMP5;NRP1;PTPRS;ARHGAP44;RAP2A;PDLIM5;EPHA4	GO Biological Process
GOBP_REGULATION_OF_DEVELOPMENTAL_GROWTH	8.60178e-05	0.00599779	0.538434	0.330731	1.69178	184	CHD7;TGFBR3;DISC1;ITSN2;ATRN;SMURF1;GSK3B;DCC;PTCH1;MBD5;STK4;SLC23A2;ATP8A2;LATS1;DIP2B;PRKN;WWC2;MKKS;NIPBL;EPHA7;STK3;PIK3CA;AR;BMPR2;PLAA;PPARA;ABL1;MAP2;RNF6;NEDD4L;PAFAH1B1;NRG1;MAPK14;PLCB1;MACF1;FGFR1;FOSL2;ERBB4;LIN7A;EFNA5;TLL2;PTEN;NTN1;LATS2;FTO;YAP1;NTRK3;CDKL5;MAPT;MUSK;APP;ZFPM2;RUFY3;MYCBP2;YY1;SEMA4D;DLL1;NRP1;PTPRS;DUSP10;SRF;SLC6A4;SGPL1;PUM2;DUSP6;GHR;ULK2;GOLGA4;RUNX1;AKAP6;TBX20;SAV1;MEGF8;BCL2;PROX1;NOTCH1;CREB1;PLXNA4;RAB21	GO Biological Process
GOBP_PROTON_MOTIVE_FORCE_DRIVEN_ATP_SYNTHESIS	8.8955e-05	0.00606476	0.538434	-0.446139	-1.91502	68	NDUFA13;NDUFA3;NDUFB7;NDUFV3;NDUFA11;NDUFC1;NDUFB4;NDUFS5;NDUFS6;NDUFB10;STOML2;ATP5F1E;NDUFC2;SDHC;NDUFB6;ATP6V0C;NDUFB11;NDUFA1;NDUFA12;ATP5F1D;ATP5MJ;MT-ND1;NDUFS1;NDUFB1;NDUFAB1;NDUFA7;MT-ND4L;NDUFA6;MT-ND2;NDUFA8;ATP5F1B;ATP5IF1;NDUFB2;ATP5MC2;ATP5MC3;SDHB;NDUFS8;ATP5PB	GO Biological Process
GOBP_AXON_DEVELOPMENT	9.63301e-05	0.0064248	0.538434	0.287548	1.56166	298	SOS1;CAMSAP2;TIAM1;SEMA5B;PLXNC1;PTPRJ;DCLK1;AMIGO1;CNTN4;OPHN1;PARD3;DISC1;CD2AP;B4GALT5;CELSR1;SMURF1;GSK3B;KIF13B;DCC;PTCH1;EPHA6;ABLIM1;STK24;DSCAML1;ADCY1;MTR;LRRC4C;ATP8A2;KIF21A;DIP2B;UNC5C;ANK3;EPHA7;PTPRM;TIAM2;BMPR2;BRAF;APBB2;ABL1;NEO1;PRKG1;MAP2;RNF6;UST;SIPA1L1;PAFAH1B1;ROBO2;NFASC;MACF1;SEMA6A;CNTN5;SLIT2;NRXN1;FAT4;EFNA5;NRDC;PTEN;PAK2;AUTS2;NTN1;PTK2;ZDHHC17;RAPH1;NTRK2;PPP3CB;MATN2;JAK2;NTRK3;TOP2B;CRPPA;PITPNA;CDKL5;MAPT;NCAM2;APP;B4GALT6;RUFY3;CYFIP2;MYCBP2;NPTN;NREP;PRKCA;RPS6KA5;SPG11;ROBO1;CTNNA2;SEMA4D;SMAD4;C9orf72;LAMA2;NRP1;PTPRS;SRF;XK;EPHA3;EPHA4;PUM2;NFIB;COL25A1;ARHGEF28;BORCS7;ULK2;GOLGA4;EVL;NRP2;FLRT2;MEGF8;DOCK7;FBXO45;BCL2;ADAM17;NOTCH1;USP9X;CREB1;NRXN3;PLXNA4;RAB21	GO Biological Process
GOBP_FC_RECEPTOR_MEDIATED_STIMULATORY_SIGNALING_PATHWAY	0.000113673	0.00742022	0.538434	0.60818	2.09333	24	PTPRJ;YES1;VAV3;ABL1;LYN;PTK2;CD226;VAV2;SYK;PRKCE;APPL2;PTPRC;HCK;RAP1A	GO Biological Process
GOBP_EXCITATORY_SYNAPSE_ASSEMBLY	0.000135169	0.00861108	0.518848	0.60337	2.07678	24	SRGAP2;SRGAP2C;CSMD2;LATS1;GRID2;SHANK3;NRXN1;FGFR1;PTEN;ADGRL3;NTRK3;NPTN;PTPN13;PTPRS	GO Biological Process
GOBP_MYOTUBE_DIFFERENTIATION	0.00013753	0.00861108	0.518848	-0.384541	-1.78337	106	RPL19;RPLP0;RPL36;RPL28;PLEKHO1;CAV2;RPL4;RPL6;CD9;RPL12;RPLP2;RPL13A;NACA;CD81;RPL29;RPLP1;RPL27A;RPL7A;RPL8;RPL18;RPL13;RPL18A;ITGB1;RPL21;RPL38;RPL37A;RPL10A;GPX1;RPL37;RPL9;RPL34;RPL41;RPL39;RPL32;RIPOR2;RPL11;SORT1;CAPN2;PLD3;RPL10;DMPK;RPL23;NKX2-5;RPL31;RCAN1;COL6A1;PLPP7	GO Biological Process
GOBP_MITOCHONDRIAL_ELECTRON_TRANSPORT_NADH_TO_UBIQUINONE	0.000169589	0.0100576	0.518848	-0.499242	-1.97332	46	NDUFA3;PARK7;NDUFB7;NDUFV3;NDUFA11;NDUFC1;NDUFB4;NDUFS5;NDUFS6;DNAJC15;NDUFB10;NDUFC2;NDUFB6;NDUFA1;MT-ND1;NDUFS1;NDUFB1;NDUFAB1;NDUFA7;MT-ND4L;NDUFA6;MT-ND2;NDUFA8;NDUFB2;NDUFAF1;NDUFS8;ISCU	GO Biological Process
GOBP_CELLULAR_RESPONSE_TO_TOXIC_SUBSTANCE	0.000165118	0.0100576	0.518848	-0.409889	-1.82421	87	GSTP1;GPX7;PRDX4;LTC4S;RDH11;SOD3;FIS1;AKR1A1;MGST3;RAB40B;TXNDC17;GSTO1;GPX3;PARK7;HAGH;EDNRA;SELENOW;SELENOS;PRDX5;GPX4;AIFM2;SOD1;GPX1;CAT;SELENOT;PRXL2A;PIM1;GSTZ1;SLC39A8	GO Biological Process
GOBP_REGULATION_OF_NERVOUS_SYSTEM_DEVELOPMENT	0.000170467	0.0100576	0.518848	0.307803	1.61305	223	CLSTN2;TIAM1;NEGR1;CHD7;PLXNC1;ADGRB3;AMIGO1;STAU2;PARD3;DISC1;TLR2;GRM5;LINGO2;SMURF1;MTOR;DCC;RAPGEF2;UFL1;SPEN;PPP3CA;BMAL1;DIP2B;ATXN1;GRID2;EPHA7;CLSTN1;QKI;TIAM2;SORL1;BMPR2;BRAF;HLTF;SHANK3;MAP2;RNF6;PAFAH1B1;ROBO2;MACF1;SLIT2;NRXN1;EFNA5;NRDC;PTEN;LRRTM4;NTN1;ELAPOR2;LYN;DAAM2;IL1RAPL1;NTRK2;VEGFC;YAP1;NTRK3;DHX36;CDKL5;MAPT;DLL4;TENM4;RUFY3;HOOK3;DICER1;NPTN;FXR1;PRKCA;PTPN13;ROBO1;SEMA4D;CUX1;DLL1;RLIM;PLAG1;LPIN1;NRP1;PTPRS;APPL2;DUSP10;SRF	GO Biological Process
GOBP_CELLULAR_RESPIRATION	0.000213035	0.0123319	0.518848	-0.301606	-1.58102	248	ENO1;SDHAF2;EIF6;UCHL1;ARL2;CHCHD2;PDP1;COX6A1;CHCHD5;NUPR1;SURF1;UCP2;GBA1;NDUFA13;UQCR11;RHOA;NDUFA3;PARK7;NDUFB7;LIPA;PFKL;NDUFV3;COX4I2;TPI1;NDUFA11;NDUFC1;SLC25A14;NDUFB4;COX4I1;AIFM2;NDUFS5;OGT;NDUFS6;DNAJC15;MACROH2A1;SIRT6;UQCRHL;CAT;PGK1;COX7A1;NDUFB10;STOML2;CDK1;MTLN;ATP5F1E;COQ10B;UQCRH;GALK1;CCNB1;NDUFC2;SDHC;NDUFB6;ADSL;VCP;OXA1L;SDHAF4;FH;COX6A2;BLOC1S1;NDUFB11;BCKDK;COL6A1;NDUFA1;NDUFA12;MT-CYB;MTCH2;COX7A2L;ATP5F1D;BCL2L13;MT-ND1;COX8A;COX5A;NDUFS1;PPP2CA;MFSD8;BID;PDK3;NDUFB1;BCL7A;UQCC2;NDUFAB1;PLEC;NDUFA7;MT-ND4L;IFNAR1;PRKAA1;NDUFA6;MT-ND2;ADPGK;NDUFA8;COX5B;UQCRFS1;COX7A2;PGAM1;UQCRC1;MT-CO3;ATP5F1B;COX6B1;ATP5IF1;PFKFB3;PSEN1;NDUFB2;MFN2;PKM;NDUFAF1;COX7C;ENO3;SDHB;NDUFS8;ATP5PB;BPGM	GO Biological Process
GOBP_GLYCOLIPID_CATABOLIC_PROCESS	0.000240088	0.0136406	0.518848	-0.699275	-2.02356	15	GBA1;FUCA1;SMPD1;HEXB;GM2A;GALC;NAGA;GLA	GO Biological Process
GOBP_MODIFIED_AMINO_ACID_METABOLIC_PROCESS	0.000255168	0.0142338	0.498493	-0.386755	-1.79137	105	GSTT2B;GSTP1;SULT1A4;SULT1A3;SULT1A1;CTSK;EGLN2;CTSB;DIO2;DHFR2;CRYM;CROT;GSTO1;ABHD12;PARK7;HAGH;PLOD3;CRAT;SOD1;GPX1;PLOD1;PLA2G15;GSTA4;AAAS;ASS1;GSTZ1;MTHFS;GATM;GSS;ALDH9A1;ALDH7A1;MGST2;CRYAB;GAMT;FPGS;ABHD16A;CPT1B	GO Biological Process
GOBP_CELL_SURFACE_RECEPTOR_PROTEIN_TYROSINE_KINASE_SIGNALING_PATHWAY	0.000271636	0.0148818	0.498493	0.259822	1.46015	393	GFRA1;SPRY4;SOS1;CUL5;TIAM1;ENPP1;PTPRJ;KIF16B;FGF18;RASA1;IGF1R;MTSS1;DAB2IP;SOS2;CCDC88A;CD2AP;CBLB;CBL;TIPARP;MTOR;NRG2;GSK3B;YES1;GIGYF2;MERTK;EPN2;EPHA6;ANKS1B;MBD5;STXBP4;ZFYVE28;CCBE1;VPS13A;ERBIN;RAPGEF2;KANK1;NAMPT;SH3TC2;ATXN1;COL4A6;IL1R1;FLT1;EPHA7;PIK3CA;AR;SORL1;GAB1;BRAF;ABL1;GABPA;PID1;HIP1;SIPA1L1;NRG1;MAPK14;PLCB1;SEMA6A;PTPN12;OSBPL8;NRXN1;PTPN1;PDGFC;GAB2;PHF14;FGFR1;PIK3C2A;SIK2;SHOC2;ERBB4;EFNA5;SORBS1;PAK2;LYN;PTK2;IGF2R;ZDHHC17;NTRK2;VEGFC;FGF12;PTPRR;JAK2;NTRK3;AGT;IRS2;ANTXR1;PRKD1;MUSK;CYFIP2;VAV2;SYK;BCAR3;NPTN;CAPS2;ANKS1A;ARID5B;ROBO1;GKAP1;SLC30A10;NRG3;PRKCB;COL4A5;DLL1;ADAMTS3;CEP57;BMP5;ITGA1;AFAP1L2;NRP1;LRP1;PHIP;DSTYK;FOXO1;IFT80;EPHA3;HCK;EPHA4;AHI1;NKX3-1;SVEP1;SGPL1;CPNE3;GHR;ARHGEF28;MET;PDGFRA;NCK2;EGF;RUNX2;AKT3;NRP2;FER;FLRT2;SMARCC1;ROR2;MYO1E;ADAMTS12;JAK1;ADAM17;SHC4;PROX1;HGF;NEDD4;CRKL;CRIM1;REPS2;FGF14;MAP2K4;DOCK3	GO Biological Process
GOBP_CELLULAR_OXIDANT_DETOXIFICATION	0.000282078	0.014921	0.498493	-0.457523	-1.88015	57	GSTP1;GPX7;PRDX4;LTC4S;SOD3;MGST3;TXNDC17;GSTO1;GPX3;PARK7;SELENOW;SELENOS;PRDX5;GPX4;SOD1;GPX1;CAT;SELENOT;PRXL2A;GSTZ1	GO Biological Process
GOBP_NERVOUS_SYSTEM_PROCESS	0.000277957	0.014921	0.498493	0.24694	1.41891	495	CLSTN2;GRM1;NLGN4X;HERC1;TBL1X;SEMA5B;CHD7;AFF4;ADGRB3;UBR3;PARD3;DISC1;TAFA2;GRM8;TLR2;GRM5;ATP8A1;AFF1;MTOR;GSK3B;CACNB4;KAT2B;GIGYF2;LRRK2;VPS13B;ABLIM1;CRB1;PPIP5K2;CRYZ;ITPR1;IKZF2;RAB3GAP1;UNC79;JAM3;ADCY1;TACR1;VPS13A;DMD;FBXO11;ATP8A2;POMK;AGTPBP1;PPP3CA;SHROOM4;PRKN;ATXN1;MKKS;CDH23;NIPBL;EGR1;AFF3;ATPSCKMT;ANK3;GRID2;QKI;ATF6;KCNE1;EYS;BRAF;LARGE1;PCDH15;SHANK3;EP300;ABL1;CHRNA7;LONRF2;GRIN2A;CNTNAP2;RTP4;ADRA1A;PRKAR2B;PAFAH1B1;PLCB1;CNTN5;UNC13B;NRXN1;RABGGTB;GABRB3;FGFR1;TSHZ3;NRDC;ADGRD1;TMEM63B;PTEN;MYH14;PDE6B;CCDC50;BTBD9;DIAPH3;RGS9;NTRK2;GRIK2;PPP3CB;CHRNB1;FGF12;CDC14A;NTRK3;USP53;RP2;PITPNA;DOP1B;THRB;MAPT;RTL4;KCNQ1;ATAD1;DLL4;SPECC1;PKHD1L1;RIC8B;PRKD1;MUSK;APP;TENM4;ROCK2;DDO;ITGA8;DICER1;CCND2;MYO9A;MYCBP2;RETREG1;LRIG3;ZMYND8;PRKCA;VPS54;RCSD1;SPG11;CAMK4;USH2A;CD36;SSH1;HTT;PRKAR1B;MYH7;CTNNA2;FOS;GCH1;ANKFN1	GO Biological Process
GOBP_HOMOPHILIC_CELL_CELL_ADHESION	0.000307382	0.0159839	0.498493	0.435161	1.85219	59	CLSTN2;CDH6;AMIGO1;CNTN4;CDH18;CELSR1;SDK2;CDH19;NECTIN3;DSCAML1;CDH23;CLSTN1;PTPRM;SDK1;PCDH15;ROBO2;PCDH7;FAT4;PTPRR;PCDH11Y;CDH12;NPTN;CADM2;ROBO1;CDHR3	GO Biological Process
GOBP_SMALL_GTPASE_MEDIATED_SIGNAL_TRANSDUCTION	0.000316739	0.0161959	0.498493	0.266504	1.48268	360	SPRY4;SOS1;TIAM1;ARHGAP26;RALGAPB;WNK1;DAB2IP;DENND4C;ARHGEF3;ARHGAP6;FARP2;DOCK11;SOS2;OPHN1;CCDC88A;AMOT;CD2AP;SRGAP2;PSD3;PLD1;ELMO1;CBL;CELSR1;DENND4A;ARFGEF1;PHACTR4;KRIT1;DOCK9;RALGAPA2;LRRK2;FAM13A;DENND1A;DOCK8;FERMT2;DOCK5;RAB3GAP1;ARHGEF10;RALGPS2;RAPGEF2;KANK1;ARHGEF18;RAPGEF6;DENND3;FARP1;RERG;CGNL1;DNMBP;FGD4;TIAM2;ARHGAP24;VAV3;LARGE1;ABL1;SIPA1L1;CDC42SE2;DOCK2;MCF2L;SLIT2;SPATA13;PREX2;SHOC2;ARHGAP42;RAB30;ARHGAP29;ARHGEF12;CYRIB;ARHGAP21;AUTS2;NTN1;RALGAPA1;MAP4K4;GNA13;ITSN1;ARHGAP12;NCKAP1;STARD13;DOCK4;DOCK1;CDKL5;ARFGEF2;SRGAP3;RAPGEF5;ROCK2;VAV2;RACGAP1;HACE1;MYO9A;BCAR3;FXR1;RGL1;PIK3CG;GARRE1;ROBO1;GBF1;SEMA4D;PRAG1;RAB12;SRGAP1;NKIRAS1;FAM13B;RASA4B;ARHGEF11;NRP1;DOCK6	GO Biological Process
GOBP_DEVELOPMENTAL_GROWTH	0.000341951	0.0171985	0.498493	0.255486	1.44482	409	SOS1;NLGN4X;SEMA5B;CHD7;DCLK1;WDR48;TGFBR3;DISC1;CD2AP;ITSN2;ATRN;APBA1;SMURF1;MTOR;FZD7;ALKBH1;GSK3B;DCC;PTCH1;GIGYF2;VPS13B;GINS3;MBD5;RARB;VPS13A;CPQ;ATF2;TGFBR2;STK4;EPB41L5;SLC23A2;ATP8A2;LATS1;PPP3CA;DIP2B;PRKN;WWC2;MKKS;NIPBL;FOXO3;EPHA7;STK3;KIF26B;PIK3CA;GPD2;AR;BMPR2;EYS;PLAA;LARGE1;PPARA;EP300;WWTR1;ABL1;PRKG1;MAP2;RNF6;SLC1A2;NEDD4L;ADRA1A;RASAL2;BCL9;PAFAH1B1;ATM;NRG1;MAPK14;PLCB1;MACF1;SLIT2;FGFR1;FOSL2;ERBB4;LIN7A;EFNA5;PTGFRN;TLL2;PTEN;AUTS2;NTN1;LATS2;RAPH1;FTO;PPP3CB;YAP1;NTRK3;BRINP3;NR5A2;CDKL5;MAPT;ATRX;SMAD1;MUSK;APP;ZFPM2;TENM4;SPAG6;RUFY3;CYFIP2;MYCBP2;YY1;ESR1;COX10;VPS54;SPG11;ARID5B;SEMA4D;SMAD4;DLL1;RC3H2;ARID2;C9orf72;PLAG1;COL27A1;NRP1;POR;PTPRS;DUSP10;ACVR2B;SRF;RAD51B;IFT80;PDLIM5;SLC6A4;SGPL1;PUM2;DUSP6;GHR;PLXNA1;ULK2;CFLAR;GOLGA4;RUNX1;AKAP6;NRP2;TMEM38B;TBX20;SAV1;MEGF8;FBXO45;KPNA1;BCL2;HEG1;GAS2;PROX1;BNC2;RBBP6;NOTCH1;USP9X;SORBS2;CREB1;PLXNA4;RAB21	GO Biological Process
GOBP_IMMUNE_RESPONSE_REGULATING_CELL_SURFACE_RECEPTOR_SIGNALING_PATHWAY_INVOLVED_IN_PHAGOCYTOSIS	0.000366462	0.018134	0.498493	0.670427	1.9812	15	YES1;VAV3;ABL1;LYN;PTK2;VAV2;SYK;PRKCE;APPL2;HCK	GO Biological Process
GOBP_RIBOSOMAL_LARGE_SUBUNIT_ASSEMBLY	0.000412448	0.0200856	0.498493	-0.592294	-1.95437	23	EIF6;BOP1;NOP2;MTG1;DHX30;MRM2;MTERF4;RPL11;MALSU1;NSUN4;MTG2;NDUFAB1;RPL24;MDN1	GO Biological Process
GOBP_PROTEIN_IMPORT_INTO_MITOCHONDRIAL_MATRIX	0.000424041	0.0203275	0.498493	-0.617787	-1.95725	20	ROMO1;TIMM50;TOMM20;TOMM40;TIMM23B;TOMM7;DNAJC15;TOMM22;DNLZ;PAM16;TIMM23;SAMM50;DNAJC19	GO Biological Process
GOBP_RESPONSE_TO_TOXIC_SUBSTANCE	0.000463077	0.0218572	0.498493	-0.341393	-1.67276	150	GSTP1;GPX7;PRDX4;CES1;LTC4S;RDH11;SOD3;XPA;FIS1;AKR1A1;NUPR1;MGST3;RAB40B;EPHX2;TXNDC17;SRD5A1;GSTO1;GPX3;PARK7;HAGH;EDNRA;SELENOW;SELENOS;SLC15A2;PRDX5;GPX4;ATP7B;AIFM2;ERCC6;SOD1;GPX1;OSCP1;CAT;BAX;SELENOT;CDK1;ASS1;SCN2B;COMT;CCNB1;PRXL2A;PIM1;GSTZ1;SLC39A8;BAK1;MT1M;COL6A1;PTGS1;SNN;MT1E;MT-CYB;MGST2;TXNRD2;PON2;MT1F	GO Biological Process
GOBP_NUCLEOSIDE_TRIPHOSPHATE_BIOSYNTHETIC_PROCESS	0.000473761	0.0220227	0.498493	-0.373447	-1.72188	103	ENO1;UCK1;NME2;DTYMK;NDUFA13;NDUFA3;NDUFB7;LIPA;NDUFV3;NDUFA11;NME1;NDUFC1;TMSB4X;NDUFB4;NDUFS5;NDUFS6;NDUFB10;STOML2;NME4;ATP5F1E;FAM3A;NDUFC2;UCKL1;COX11;SDHC;NDUFB6;VCP;ATP6V0C;NDUFB11;TAFAZZIN;NDUFA1;NDUFA12;ATP5F1D;BCL2L13;ATP5MJ;MT-ND1;IMPDH1;NDUFS1;NDUFB1;NDUFAB1;NDUFA7;MT-ND4L;NDUFA6;MT-ND2;NDUFA8;ATP5F1B;ATP5IF1;NDUFB2;ATP5MC2;ATP5MC3;SDHB;NDUFS8;ATP5PB	GO Biological Process
GOBP_EMBRYONIC_PATTERN_SPECIFICATION	0.000506301	0.0228431	0.477271	0.518717	1.95869	36	TDRD7;PTCH1;EPB41L5;ERBB4;NCKAP1;DOP1B;SMAD1;C2CD3;SMAD5;PCSK6;SMAD4;DLL1;NRP1;TBX3;TASOR;ZBTB16;MEIS1;NRP2	GO Biological Process
GOBP_BEHAVIOR	0.00050628	0.0228431	0.477271	0.262066	1.44529	336	CLSTN2;NCOA1;GRM1;NLGN4X;NEGR1;CHD7;NCOA2;ADGRB3;UBR3;STRBP;FBXL20;TAFA2;TLR2;GRM5;APBA1;CREBRF;RNF180;ATP8A1;MTOR;CACNB4;KAT2B;GIGYF2;LRRK2;VPS13B;MBD5;ADCY1;TACR1;VPS13A;PEX13;NPAS2;ATP8A2;POMK;AGTPBP1;PRKN;ATXN1;MKKS;CDH23;EGR1;BRAF;SDK1;LARGE1;PPARA;SHANK3;EP300;ABL1;CHRNA7;LONRF2;GRIN2A;CNTNAP2;SLC1A2;PRKAR2B;PAFAH1B1;PLCB1;POMC;NRXN1;GABRB3;PREX2;ZFHX3;SGIP1;TMEM63B;PTEN;MYH14;BTBD9;NTRK2;GRIK2;PPP3CB;CHRNB1;FGF12;RPTOR;ARRDC3;BRINP3;THRB;MAPT;KCNQ1;ATAD1;SPECC1;MUSK;APP;DDO;ITGA8;C3orf70;CCND2;PRKCE;ARCN1;CAPS2;FXR1;PRKCA;VPS54;SPG11;CAMK4;HTT;PRKAR1B;NPHP1;FOS;STRN;ANKFN1	GO Biological Process
GOBP_MITOCHONDRIAL_RESPIRATORY_CHAIN_COMPLEX_ASSEMBLY	0.000539951	0.0240083	0.477271	-0.394114	-1.73084	83	SDHAF2;NDUFAF8;OCIAD2;SURF1;NDUFA13;LYRM2;TMEM223;COA3;SDHAF1;NDUFS5;COX17;NDUFS6;STMP1;COX7A1;UQCC5;CEP89;NDUFC2;COX11;TMEM70;COA7;OXA1L;SDHAF4;COA5;UQCC6;CHCHD4;SMIM20;COX7A2L;ATP5F1D;COX19;MT-ND1;NDUFS1;UQCC2;NDUFA6;MT-ND2;TMEM242;NDUFAF5;UQCRFS1;NDUFAF2	GO Biological Process
GOBP_PROTEIN_AUTOPHOSPHORYLATION	0.000555693	0.0243552	0.477271	0.387308	1.77188	87	PRKX;EIF2AK2;IGF1R;GSK3B;LRRK2;STK24;STK4;TAF1;FLT1;EPHA7;PEAK1;DYRK1A;ATM;NRG1;MAP3K3;FGFR1;SIK2;ERBB4;TNNI3K;SLK;PAK2;MAP3K20;LYN;VRK2;VRK1;NTRK2;PIKFYVE;MOB1B;JAK2;PRKD1;DAPK2;WNK2;TNIK	GO Biological Process
GOBP_CENTRAL_NERVOUS_SYSTEM_NEURON_DEVELOPMENT	0.000597228	0.025807	0.477271	0.435494	1.8297	55	DISC1;B4GALT5;DCC;SCYL2;RAPGEF2;AGTPBP1;MAP2;PAFAH1B1;ROBO2;SLIT2;PTEN;TAOK1;NTRK2;GABRB1;MAPT;B4GALT6;MYCBP2;PRKCA;SPG11;ROBO1;DCLK2;NRP1;EPHA4;NFIB;ARHGEF28;PLXNA1;NRP2;FBXO45;CRKL;PLXNA4	GO Biological Process
GOBP_FC_GAMMA_RECEPTOR_SIGNALING_PATHWAY	0.000639602	0.026164	0.477271	0.596811	1.97441	22	YES1;VAV3;ABL1;LYN;PTK2;FCGR3B;VAV2;SYK;PRKCE;FCGR3A;APPL2;HCK	GO Biological Process
GOBP_MATURATION_OF_SSU_RRNA	0.00062753	0.026164	0.477271	-0.444665	-1.82731	57	RIOK1;NOP56;RPS19;UTP18;LSM6;FBL;RPS28;RPS16;RPS14;UTP4;ABT1;RPS21;NOL7;PWP2;RPS8;GTF2H5;NGDN;TSR2;SNU13;TBL3;NOC4L	GO Biological Process
GOBP_COLLAGEN_METABOLIC_PROCESS	0.000623978	0.026164	0.477271	-0.43581	-1.81161	62	P3H1;INHBA;P3H4;P3H3;CTSK;ADAM15;MMP19;CTSB;PEPD;CREB3L1;MMP23B;CTSL;MMP28;PLOD3;PRDX5;ITGB1;MFAP4;CST3;RGCC;PLOD1;F2R;RCN3;VIPAS39;RETREG2;ID1;SERPINH1;VPS33B;PPARD;COL6A1;COL1A2;VIM	GO Biological Process
GOBP_PROTEIN_INSERTION_INTO_MEMBRANE	0.000638609	0.026164	0.477271	-0.445291	-1.80924	53	ROMO1;UBL4A;EMC6;NDUFA13;GET3;TOMM20;TIMM13;TOMM40;TOMM5;TOMM7;MMGT1;TOMM22;SGTA;BAX;NCLN;TOMM6;TIMM10;OXA1L;EMC7;MTCH1;MTCH2;CCDC47;CAMLG;TIMM22;MTX2;EMC2;SAMM50	GO Biological Process
GOBP_GENERATION_OF_PRECURSOR_METABOLITES_AND_ENERGY	0.000705944	0.0284978	0.477271	-0.266813	-1.45747	343	ENO1;FDXR;SDHAF2;EIF6;UCHL1;ARL2;CHCHD2;WDR45;PDP1;COX6A1;GSK3A;CHCHD5;NUPR1;SURF1;UCP2;CYB561;GBA1;DERA;MCUR1;CXXC5;NDUFA13;CROT;UQCR11;RHOA;NDUFA3;PARK7;NDUFB7;LIPA;PFKL;SELENOS;PPP1R2;NDUFV3;COX4I2;PDIA5;TPI1;NDUFA11;PHKG2;NDUFC1;SLC25A14;RPIA;NDUFB4;COX4I1;AIFM2;NDUFS5;OGT;FDX1;NDUFS6;DNAJC15;MACROH2A1;SIRT6;PPP1CC;GFPT2;UQCRHL;CAT;PGK1;IL6ST;COX7A1;NDUFB10;PPP1R3G;STOML2;INPP5K;CDK1;MTLN;FDX2;ATP5F1E;COQ10B;GABARAPL1;UQCRH;GALK1;COMT;CCNB1;GYG1;NDUFC2;ATG12;PGD;SDHC;NDUFB6;ADSL;VCP;OXA1L;SDHAF4;FH;NHLRC1;COX6A2;BLOC1S1;NDUFB11;BCKDK;BLVRA;PPARD;COL6A1;NDUFA1;IRS1;NDUFA12;MT-CYB;MTCH2;COX7A2L;ATP5F1D;BCL2L13;MT-ND1;COX8A;COX5A;NDUFS1;PPP2CA;TALDO1;MFSD8;BID;GAA;PDK3;PPP1R3C;AKT2;NDUFB1;BCL7A;UQCC2;UGP2;NDUFAB1;PLEC;NDUFA7;MT-ND4L;EPM2AIP1;IFNAR1;MT3;PRKAA1;NDUFA6;MT-ND2;ADPGK;NDUFA8;COX5B;UQCRFS1;COX7A2;PGAM1;UQCRC1;MT-CO3;GNPDA1;SLC25A4;ATP5F1B;COX6B1;ATP5IF1;PFKFB3;PSEN1;HMGCL;NDUFB2;WIPI2;MFN2;PKM;NDUFAF1;COX7C;GYS1;ENO3	GO Biological Process
GOBP_DETOXIFICATION	0.000758849	0.0302357	0.477271	-0.371475	-1.7038	99	GSTP1;GPX7;PRDX4;LTC4S;RDH11;SOD3;AKR1A1;MGST3;RAB40B;TXNDC17;GSTO1;GPX3;PARK7;HAGH;SELENOW;SELENOS;SLC15A2;PRDX5;GPX4;ATP7B;AIFM2;SOD1;GPX1;OSCP1;CAT;SELENOT;PRXL2A;PIM1;GSTZ1;SLC39A8;MT1M;PTGS1;MT1E;MGST2;TXNRD2;MT1F;SLC30A1;TXN;ABCG1	GO Biological Process
GOBP_U2_TYPE_PRESPLICEOSOME_ASSEMBLY	0.000794608	0.0312546	0.477271	-0.577537	-1.90567	23	DDX46;SF3B5;SF3B4;SNRPB;SNRPD3;SNRPD1;SNRPF;SNRPD2;BUD13;SF3B6;SF3A3;RBMX2;SNRPE;SNRPA1;SF3B2;SNRPG	GO Biological Process
GOBP_NLS_BEARING_PROTEIN_IMPORT_INTO_NUCLEUS	0.000829824	0.0322266	0.477271	0.641401	2.03071	19	CBLB;RGPD4;RGPD5;RGPD8;RGPD6;RGPD3;KPNB1;KPNA5;KPNA4;KPNA6;NUP35;KPNA3;NUP54;KPNA1	GO Biological Process
GOBP_SPLICEOSOMAL_COMPLEX_ASSEMBLY	0.000911698	0.0349636	0.477271	-0.404024	-1.73874	69	SRSF1;DDX46;SF3B5;SF3B4;SNRPB;SNRPC;SMN1;ZRSR2;SMN2;SNRPD3;SNRPD1;SRSF5;USP39;SLU7;PUF60;SNRPF;SNRPD2;BUD13;SNU13;SRPK3;SF3B6;SF3A3;RBMX2;DDX39B;SNRPE;PRPF6;TXNL4A;SRSF10;LUC7L3;PRPF4;SNRPA1;SF3B2;SNRPG;YTHDC1;SF1;SF3A1;DDX23	GO Biological Process
GOBP_DENDRITE_EXTENSION	0.000941824	0.035673	0.477271	0.637362	2.01793	19	ITSN2;SMURF1;SLC23A2;PRKN;PLAA;NEDD4L;AUTS2;CYFIP2	GO Biological Process
GOBP_GLUTAMATE_RECEPTOR_SIGNALING_PATHWAY	0.000980274	0.0366766	0.45506	0.525932	1.90665	29	GRM1;CPEB4;GRM8;GRM5;GRID2;SHANK3;GRIN2A;PLCB1;NRXN1;GRIK2;APP	GO Biological Process
GOBP_HORMONE_METABOLIC_PROCESS	0.00110387	0.0405772	0.45506	-0.358125	-1.65124	103	UGT2B4;SULT1A4;SULT1A3;INHBA;CES1;RDH11;SULT1A1;SELENOM;ATP6AP2;CTSK;CTSB;DIO2;CRYM;SRD5A1;STC2;SCPEP1;TSPO;PNPLA4;AKR1C3;CTSL;PCSK7;STARD3;CORIN;ADM	GO Biological Process
GOBP_NEURON_MIGRATION	0.00111098	0.0405772	0.45506	0.341932	1.64004	116	CUL5;DAB2IP;DISC1;SRGAP2;SRGAP2C;CELSR1;ALKBH1;DCC;RAPGEF2;PEX13;NIPBL;CEP85L;MARK1;PLAA;LARGE1;APBB2;NEO1;PRKG1;PAFAH1B1;SEMA6A;FGFR1;ERBB4;AUTS2;NTN1;ADGRL3;VRK1;NTRK2;MATN2;NTRK3;TOP2B;SH3RF1;CDKL5;PHACTR1;ULK4;CTNNA2;NRG3;NRP1;SRF;LRP12;PLXNA1;NRP2;TBX20;KIRREL3;FLRT2;FBXO45;ADAM17;CRKL;ABI2;USP9X;CHL1;LRIG2;FKRP;ABI1;FGF13;SHTN1;FILIP1;NAV1	GO Biological Process
GOBP_RNA_5_END_PROCESSING	0.00120944	0.0436536	0.45506	-0.517205	-1.86346	32	POP5;SNRPB;RPP25;LSM10;SNRPD3;RPP21;SNRPD1;ABT1;POP4;THG1L;HSD17B10;SNRPF;SNRPD2;CMTR1;SSB;RPP25L;TBL3;POP7;SNRPE;NCBP3	GO Biological Process
GOBP_POSITIVE_REGULATION_OF_CELL_JUNCTION_ASSEMBLY	0.00126957	0.0452912	0.45506	0.424027	1.76234	54	CLSTN2;PTPRJ;ADGRB3;AMIGO1;STAU2;LINGO2;FERMT2;EPB41L5;GRID2;CLSTN1;ABL1;CNTNAP2;NRXN1;EFNA5;LRRTM4;MAP4K4;IL1RAPL1;NTRK2;NTRK3;AGT;PRKCA;SEMA4D;NPHP1;NRP1	GO Biological Process
GOBP_BIOLOGICAL_PROCESS_INVOLVED_IN_INTRASPECIES_INTERACTION_BETWEEN_ORGANISMS	0.00131679	0.0462276	0.45506	0.530513	1.89822	28	NLGN4X;NEGR1;VPS13B;VPS13A;ATXN1;MKKS;SHANK3;CNTNAP2;NRXN1;GABRB3;PTEN;RPTOR;BRINP3;KCNQ1	GO Biological Process
GOBP_NUCLEOLAR_LARGE_RRNA_TRANSCRIPTION_BY_RNA_POLYMERASE_I	0.00134102	0.0462276	0.45506	-0.549907	-1.87634	26	POLR1B;PIH1D1;POLR2H;POLR2E;NCL;POLR2L;PWP1;POLR2F;ERCC6;MACROH2A1;TAF1B;GTF2H5	GO Biological Process
GOBP_RESPONSE_TO_CADMIUM_ION	0.00132784	0.0462276	0.45506	-0.514448	-1.85352	32	PCNA;SOD1;CAT;CDK1;SLC39A8;SUMO1;MT1M;CYBB;GSS;MT1E;MT-CYB;MT1F;SLC30A1;DAXX;MT3;MT2A	GO Biological Process
GOBP_REGULATION_OF_SYNAPTIC_TRANSMISSION_GLUTAMATERGIC	0.0014051	0.0478984	0.45506	0.517505	1.90477	31	GRM1;OPHN1;DISC1;GRM8;GRM5;LRRK2;RAB3GAP1;PRKN;SHANK3;GRIN2A;NRXN1;TSHZ3;GRIK2;ATAD1;FXR1	GO Biological Process
GOBP_ISOPRENOID_METABOLIC_PROCESS	0.00146446	0.0493731	0.45506	-0.449597	-1.81781	51	CES1;RDH11;MVD;ALDH3A2;NPC2;COQ2;SRD5A1;SCPEP1;GUSB;DHDDS;PNPLA4;AKR1C3;LIPA;NME1;PMVK;DPM3;FDFT1;PHYH;RETSAT;MVK;AKR1C1;RDH14	GO Biological Process
GOCC_RIBOSOMAL_SUBUNIT	2.82655e-22	1.2663e-19	1.22105	-0.603376	-2.96328	147	RPL3;RPL19;RPLP0;RPL36;RPS11;MRPL54;RPS6;RPS19;RPL28;RPS9;RPS5;RPL4;RPL6;RACK1;MRPL23;RBM3;CHCHD1;RPSA;RPL12;RPS17;RPLP2;MRPL36;RPL13A;MRPL21;RPS15;MRPL28;RPL29;RPLP1;RPL27A;RPL7A;RPL22;RPL8;MRPS15;RPL18;RPL13;MRPS11;MRPS25;RPL18A;MRPL52;RPS28;RPS16;RPS12;RPL21;RPL38;RPS15A;MRPL41;MRPL55;RPS14;MRPL37;RPS24;RPS7;AURKAIP1;RPL26L1;RPL37A;RPL10A;RPS27A;MRPS5;RPS21;RPL37;GADD45GIP1;RPS3;MRPS12;RPL9;RPL34;RPS27;RPL41;RPL39;DDX3X;MRPL51;MRPL20;RPL32;RPS26;RPL39L;ZCCHC17;MRPS33;RPS8;RPL11;RPL10;MRPS21;MRPL57;MRPS26;RPL23;MRPL18;RPL36AL;MRPL12	GO Cellular Component
GOCC_CYTOSOLIC_RIBOSOME	2.75745e-19	5.53613e-17	1.13309	-0.649453	-2.98105	97	RPL3;RPL19;RPLP0;RPL36;RPS11;RNF25;RPS6;RPS19;RPL28;EEF1A1;RPS9;RPS5;RPL4;RPL6;RACK1;HBS1L;RPSA;RPL12;RPS17;RPLP2;RPL13A;APOD;RPS15;RPL29;RPLP1;RPL27A;RPL7A;RPL22;RPL8;RPL18;RPL13;RPL18A;RPS28;RPS16;RPS12;RPL21;RPL38;RPS15A;ETF1;RPS14;RPS24;RPS7;RPL26L1;RPL37A;RPL10A;RPS27A;RPS21;RPL37;RPS3;RPL9;RPL34;RPS27;RPL41;RPL39;DDX3X;UBB;RPL32;RPS26;RPL39L;ZCCHC17;RPS8;RPL11;RPL10;EIF2AK4;RPL23;RPL36AL;ASCC2;RPS4Y1;RPS27L	GO Cellular Component
GOCC_RIBOSOME	3.70723e-19	5.53613e-17	1.13309	-0.532847	-2.7222	186	RPL3;RPL19;RPLP0;RPL36;RPS11;MRPL54;RNF25;RPS6;RPS19;RPL28;EEF1A1;RPS9;RPS5;RPL4;RPL6;RACK1;SERP1;MRPL23;RBM3;CHCHD1;HBS1L;RPSA;RPL12;RPS17;RPLP2;MRPL36;RPL13A;APOD;MRPL21;RPS15;MRPL28;RPL29;MTG1;RPLP1;RPL27A;RPL7A;RPL22;RPL8;MRPS15;RPL18;RPL13;MRPS11;MRPS25;RPL18A;MRPL52;RPS28;RPS16;RPS12;RPL21;RPL38;RPS15A;MRPL41;MRPL55;ETF1;RPS14;MRPL37;RPS24;RPS7;AURKAIP1;RPL26L1;RPL37A;RPL10A;RPS27A;MRPS5;RPS21;RPS6KL1;RPL37;GADD45GIP1;RPS3;MRPS12;RPL9;RPL34;RPS27;RPL41;RPL39;DDX3X;MRPL51;UBB;MRPL20;RPL32;RPS26;RPL39L;ZCCHC17;MRPS33;RPS8;RPL11;RPL10;EIF2AK4;MRPS21;MRPL57;MRPS26;RPL23;MRPL18;RPL36AL;ASCC2;MRPL12	GO Cellular Component
GOCC_LARGE_RIBOSOMAL_SUBUNIT	5.64662e-16	6.32422e-14	1.02767	-0.63624	-2.87412	87	RPL3;RPL19;RPLP0;RPL36;MRPL54;RPL28;RPL4;RPL6;MRPL23;RBM3;RPL12;RPLP2;MRPL36;RPL13A;MRPL21;MRPL28;RPL29;RPLP1;RPL27A;RPL7A;RPL22;RPL8;RPL18;RPL13;RPL18A;MRPL52;RPL21;RPL38;MRPL41;MRPL55;MRPL37;RPL26L1;RPL37A;RPL10A;RPL37;GADD45GIP1;RPL9;RPL34;RPL41;RPL39;MRPL51;MRPL20;RPL32;RPL39L;ZCCHC17;RPL11;RPL10;MRPL57;RPL23;MRPL18;RPL36AL;MRPL12	GO Cellular Component
GOCC_CYTOSOLIC_LARGE_RIBOSOMAL_SUBUNIT	1.34211e-14	1.20253e-12	0.986546	-0.751849	-2.9046	44	RPL3;RPL19;RPLP0;RPL36;RPL28;RPL4;RPL6;RPL12;RPLP2;RPL13A;RPL29;RPLP1;RPL27A;RPL7A;RPL22;RPL8;RPL18;RPL13;RPL18A;RPL21;RPL38;RPL26L1;RPL37A;RPL10A;RPL37;RPL9;RPL34;RPL41;RPL39;RPL32;RPL39L;ZCCHC17;RPL11;RPL10;RPL23;RPL36AL	GO Cellular Component
GOCC_POSTSYNAPTIC_MEMBRANE	5.5219e-11	4.12302e-09	0.851339	0.481546	2.35478	132	CLSTN2;GRM1;NLGN4X;MKLN1;KCTD8;UTRN;ADGRB3;ABHD17B;GABBR2;SYNE1;KCNMA1;SRGAP2;GRM5;GPHN;DCC;PTCH1;NECTIN3;CSMD2;ADCY1;TACR1;DMD;CNIH3;LRRC4C;FARP1;ANK3;GRID2;EPHA7;CLSTN1;SHANK3;NEO1;CHRNA7;GRIN2A;DLG2;GABRB3;ERBB4;LIN7A;LRRTM4;ADGRL3;IL1RAPL1;RGS9;GRIK2;CHRNB1;CNKSR2;GABRB1;NTRK3;ATAD1;MUSK;GRIP1;COL13A1;IGSF9B;SORCS2;KCTD12;LRFN5;CTNNA2;SEMA4D;SUSD4;STRN;NRP1;PTPRS;NTM;KCND3;EPHA4;SLC6A4;NRP2;GRID1;FLRT2;RGS7BP;SLC16A7;FBXO45;ZC4H2;SHC4;DLG3;NOTCH1;AKAP9;CRKL;LPAR1;TENM2;PICALM;KCNJ2	GO Cellular Component
GOCC_SPLICEOSOMAL_COMPLEX	1.35429e-09	8.66748e-08	0.788187	-0.430484	-2.18467	182	U2AF1;SRSF1;U2AF1L4;HNRNPA1L2;DDX46;LSM4;FAM32A;HNRNPA1L3;TRA2B;SF3B5;RBM3;SF3B4;SNRPB;TSSC4;SNRNP40;CCDC12;SNRPC;BCAS2;RNF113A;NCL;RHEB;LSM6;GPKOW;HNRNPDL;LSM7;RBM17;ZRSR2;CWC25;SNRPD3;PRKRIP1;PRPF40B;FRG1;LSM2;MAGOH;SNRNP70;KIN;DDX5;ZMAT2;DDX41;IVNS1ABP;SNRPD1;SCNM1;AAR2;USP39;IK;HNRNPR;SLU7;ALYREF;PABPC1;AQR;RBM8A;LGALS3;SNRPF;TTF2;ESS2;SNRPD2;LSM3;RBM42;YJU2B;BUD13;SUGP1;SNU13;SRRM2;SF3B6;SF3A3;SNRNP35;PSME3IP1;LSM8;RBMX2;DDX39B;PPIL4;SNRPE;PRPF6;TXNL4A;DHX32;YJU2;LUC7L3;HNRNPF;PRPF4;CIR1;CIRBP;RBMX;SNRPA1;SF3B2;LSM5;DHX8;RBM41;SNRPG;CLNS1A;SYF2;CWC15;PPIE;EIF4A3;SF1;SF3A1;DDX23;MFAP1	GO Cellular Component
GOCC_U2_TYPE_SPLICEOSOMAL_COMPLEX	3.83713e-09	2.14879e-07	0.761461	-0.502964	-2.3154	98	DDX46;LSM4;FAM32A;SF3B5;SF3B4;SNRPB;SNRNP40;CCDC12;SNRPC;BCAS2;RNF113A;LSM6;LSM7;CWC25;SNRPD3;PRKRIP1;PRPF40B;FRG1;LSM2;MAGOH;SNRNP70;KIN;ZMAT2;SNRPD1;IK;SLU7;AQR;RBM8A;SNRPF;SNRPD2;LSM3;YJU2B;BUD13;SNU13;SRRM2;SF3B6;SF3A3;PSME3IP1;LSM8;RBMX2;PPIL4;SNRPE;PRPF6;TXNL4A;YJU2;LUC7L3;PRPF4;CIR1;SNRPA1;SF3B2;LSM5;DHX8;SNRPG;SYF2;CWC15;PPIE;EIF4A3;SF3A1;MFAP1	GO Cellular Component
GOCC_RESPIRATORY_CHAIN_COMPLEX	1.05818e-08	4.87559e-07	0.74774	-0.49357	-2.27216	98	COX6A1;SURF1;NDUFA13;UQCR11;NDUFA3;NDUFB7;NDUFV3;COX4I2;NDUFA11;NDUFC1;NDUFB4;COX4I1;NDUFS5;NDUFS6;STMP1;UQCRHL;COX7A1;NDUFB10;ATP5F1E;UQCRH;NDUFC2;SDHC;NDUFB6;COX6A2;NDUFB11;NDUFA1;NDUFA12;MT-CYB;COX7A2L;ATP5F1D;ATP5MJ;MT-ND1;COX8A;COX5A;NDUFS1;NDUFB1;NDUFAB1;NDUFA7;MT-ND4L;NDUFA6;MT-ND2;NDUFA8;COX5B;UQCRFS1;COX7A2;NDUFAF2;UQCRC1;MT-CO3;ATP5F1B;COX6B1;NDUFB2;ATP5MC2;ATP5MC3;COX7C;SDHB;NDUFS8;ATP5PB	GO Cellular Component
GOCC_SYNAPTIC_MEMBRANE	1.0883e-08	4.87559e-07	0.74774	0.391446	2.03735	197	CLSTN2;GRM1;NLGN4X;MKLN1;KCTD8;UTRN;ADGRB3;ABHD17B;GABBR2;SYNE1;KCNMA1;SNAP91;SRGAP2;GRM5;APBA1;GPHN;PPFIA2;DCC;PTCH1;NECTIN3;UNC13C;DENND1A;ZNRF2;CSMD2;CACNA2D3;ADCY1;TACR1;DMD;CNIH3;LRRC4C;FARP1;ANK3;GRID2;EPHA7;CLSTN1;SHANK3;NEO1;CHRNA7;GRIN2A;CNTNAP2;SLC1A2;DLG2;PDE2A;CNTN5;UNC13B;NRXN1;GABRB3;ERBB4;LIN7A;CACNA2D1;LRRTM4;ADGRL3;IL1RAPL1;ZDHHC17;RGS9;GRIK2;CHRNB1;CNKSR2;GABRB1;NTRK3;NCAM2;ATAD1;MUSK;APP;GRIP1;COL13A1;ADAM23;NPTN;IGSF9B;ERC2;SORCS2;KCTD12;LRFN5;CTNNA2;SEMA4D;SUSD4;STRN;NRP1;PTPRS;NTM;ERC1;KCND3;EPHA4;SLC6A4;STX11;NRP2;GRID1;FLRT2;RGS7BP;SLC16A7;FBXO45;ZC4H2;SHC4;DLG3;NOTCH1;AKAP9;SYNJ1;CRKL;ADAM10;NRXN3;LPAR1;TENM2;PICALM;KCNJ2	GO Cellular Component
GOCC_CYTOSOLIC_SMALL_RIBOSOMAL_SUBUNIT	2.24583e-08	9.14665e-07	0.733762	-0.679466	-2.49552	35	RPS11;RPS6;RPS19;RPS9;RPS5;RACK1;RPSA;RPS17;RPS15;RPS28;RPS16;RPS12;RPS15A;RPS14;RPS24;RPS7;RPS27A;RPS21;RPS3;RPS27;DDX3X;RPS26;RPS8;RPS4Y1;RPS27L;RPS10;RPS2;RPS29;RPS13;DHX29	GO Cellular Component
GOCC_SMALL_RIBOSOMAL_SUBUNIT	4.07859e-08	1.52268e-06	0.719513	-0.559431	-2.33386	62	RPS11;RPS6;RPS19;RPS9;RPS5;RACK1;CHCHD1;RPSA;RPS17;RPS15;MRPS15;MRPS11;MRPS25;RPS28;RPS16;RPS12;RPS15A;RPS14;RPS24;RPS7;AURKAIP1;RPS27A;MRPS5;RPS21;RPS3;MRPS12;RPS27;DDX3X;RPS26;MRPS33;RPS8;MRPS21;MRPS26;RPS4Y1;RPS27L;RPS10;RPS2;RPS29;RPS13	GO Cellular Component
GOCC_POSTSYNAPSE	4.72196e-08	1.62726e-06	0.719513	0.307348	1.75415	434	CLSTN2;GRM1;SOS1;NLGN4X;NEGR1;MIB1;MKLN1;KCTD8;UTRN;ADGRB3;ABHD17B;STAU2;GABBR2;SYNE1;KCNMA1;AGO2;OPHN1;DISC1;CPEB4;AMOT;SRGAP2;PSD3;CBLB;GRM5;ELMO1;SRGAP2C;APBA1;GPHN;UBE2I;GRK3;GSK3B;PPFIA2;DCC;PTCH1;DTNB;NECTIN3;LRRK2;ANKS1B;SRGAP2B;ABLIM1;ITPR1;CSMD2;RAB3GAP1;ADCY1;TACR1;DMD;ERBIN;CNIH3;LRRC4C;ZDHHC5;EPS15;FARP1;LNX1;LATS1;PPP3CA;SHROOM4;PRKN;ADD3;ATXN1;DLGAP4;ANK3;GRID2;EPHA7;CLSTN1;MPDZ;BMPR2;MARK1;KIF1B;BRAF;SHANK3;ABL1;PRICKLE2;NEO1;CHRNA7;GRIN2A;DLG2;PRKAR2B;HIP1;SIPA1L1;PLCB1;PTPN1;GABRB3;FGFR1;ERBB4;LIN7A;SLC8A1;MAGI2;PTEN;LRRTM4;PAK2;LYN;SENP1;ADGRL3;GNA13;IL1RAPL1;ZDHHC17;RGS9;NTRK2;GRIK2;ITSN1;CHRNB1;CNKSR2;GABRB1;NCKAP1;JAK2;NTRK3;DOCK4;DOCK1;PPP3R1;MAPT;ARFGEF2;MOB4;ATAD1;AGAP1;SENP7;SRGAP3;EIF3A;MUSK;APP;GRIP1;AP3D1;TNIK;COL13A1;TANC2;SPTBN1;NPTN;IGSF9B;SORCS2;FXR1;ZMYND8;KCTD12;LRFN5;STRN3;HTT;PRKAR1B;CTNNA2;OPCML;SEMA4D;SUSD4;STRN;C9orf72;INPP4A;FRMPD4;CPSF2;NRP1;PTPRS;NTM;KCNN2;CUL3;FAM81A;KCND3;ARHGAP44;KIFAP3;PDLIM5;BCR;RASGRF2;ADD1;EPHA4;SLC6A4;PUM2;EEA1;MET;DIXDC1;ABR;NCK2;CALR;NRP2;RTN1;GRID1;FLRT2;RGS7BP;SLC16A7;FBXO45;KPNA1;ZC4H2;UBE3B;SHC4;CAMK2D;DLG3;ARHGAP32;NOTCH1;AKAP9;NEDD4;CRKL;GNAQ;ABI2;ADAM10;LPAR1;PPP1R9A;TENM2	GO Cellular Component
GOCC_CATALYTIC_STEP_2_SPLICEOSOME	1.81155e-07	5.79697e-06	0.690132	-0.488863	-2.21563	93	U2AF1;SRSF1;HNRNPA1L2;FAM32A;HNRNPA1L3;SF3B5;SF3B4;SNRPB;SNRNP40;BCAS2;RNF113A;GPKOW;LSM7;SNRPD3;PRKRIP1;FRG1;LSM2;MAGOH;DDX5;DDX41;SNRPD1;SCNM1;HNRNPR;SLU7;ALYREF;PABPC1;AQR;RBM8A;SNRPF;ESS2;SNRPD2;LSM3;BUD13;SRRM2;SF3B6;SF3A3;RBMX2;SNRPE;PRPF6;HNRNPF;RBMX;SNRPA1;SF3B2;DHX8;SNRPG;SYF2;CWC15;PPIE;EIF4A3;SF3A1;DDX23;RALY;SYNCRIP	GO Cellular Component
GOCC_POSTSYNAPTIC_SPECIALIZATION_MEMBRANE	2.68725e-07	8.02592e-06	0.674963	0.540301	2.28175	60	CLSTN2;GRM1;NLGN4X;MKLN1;ADGRB3;ABHD17B;GRM5;DCC;NECTIN3;CSMD2;ADCY1;LRRC4C;GRID2;EPHA7;CLSTN1;NEO1;GRIN2A;DLG2;GABRB3;ERBB4;LIN7A;RGS9;GRIK2;CHRNB1;CNKSR2;GABRB1;SORCS2;LRFN5;PTPRS;NTM;KCND3;EPHA4;GRID1;RGS7BP;SLC16A7;DLG3;NOTCH1;AKAP9	GO Cellular Component
GOCC_SM_LIKE_PROTEIN_FAMILY_COMPLEX	4.67303e-07	1.30845e-05	0.674963	-0.484672	-2.1779	85	DDX46;LSM4;SF3B5;SF3B4;SNRPB;TSSC4;SNRNP40;SNRPC;LSM6;STRAP;SMN1;LSM7;ZRSR2;LSM10;SMN2;SNRPD3;PRPF40B;LSM2;SNRNP70;GEMIN4;DDX20;ZMAT2;SNRPD1;AAR2;USP39;SLU7;SNRPF;SNRPD2;LSM3;RBM42;BUD13;SNU13;SF3B6;SF3A3;SNRNP35;LSM8;RBMX2;DDX39B;SNRPE;PRPF6;TXNL4A;LUC7L3;PRPF4;SNRPA1;GEMIN5;SF3B2;LSM5;SNRPG;CLNS1A;MEPCE	GO Cellular Component
GOCC_LYSOSOMAL_LUMEN	5.02903e-07	1.3253e-05	0.659444	-0.52688	-2.20738	64	SDC2;CTSK;CTSB;GBA1;NPC2;GPC1;FUCA1;SMPD1;GUSB;CTSF;IDS;CTSL;LIPA;HEXB;CHID1;SNRNP70;GM2A;GALC;ARSA;GLA;BGN;LUM;IFI30;GYG1;PLD3;PPT1;CTSD;LGMN;NAAA;APOB;PRELP;FMOD;MAN2B1	GO Cellular Component
GOCC_CATALYTIC_STEP_1_SPLICEOSOME	1.33836e-06	3.15571e-05	0.643552	-0.538364	-2.2099	59	FAM32A;SF3B5;SF3B4;SNRPB;SNRNP40;BCAS2;CWC25;SNRPD3;PRKRIP1;FRG1;MAGOH;KIN;SNRPD1;SLU7;AQR;RBM8A;SNRPF;SNRPD2;BUD13;SRRM2;SF3B6;SF3A3;PSME3IP1;RBMX2;PPIL4;SNRPE;YJU2;CIR1;SNRPA1;SF3B2;DHX8;SNRPG;SYF2;CWC15;PPIE;EIF4A3;SF3A1	GO Cellular Component
GOCC_PROTEASOME_COMPLEX	1.32416e-06	3.15571e-05	0.643552	-0.528988	-2.19912	61	PSMA7;PSMC3;ZFAND2B;PSMD13;PSMB2;PSMD7;PSMA8;PSMD8;PSMD9;PSMB5;PSMB1;PSMB3;PSMD5;PSME3;ZFAND2A;PSMA1;PSMB6;PSMC4;PSMD1;PAAF1;PSMD2;PSMB4;PSMB10;VCP;PSMB9;PSMA2;TXNL1;PSMA6;PSMD4;PSMD14;PSMA4;DNAJB2;UBR1	GO Cellular Component
GOCC_POSTSYNAPTIC_DENSITY_MEMBRANE	1.92095e-06	4.09802e-05	0.627257	0.544362	2.25104	52	CLSTN2;GRM1;NLGN4X;ADGRB3;ABHD17B;GRM5;DCC;NECTIN3;CSMD2;ADCY1;LRRC4C;GRID2;EPHA7;CLSTN1;NEO1;GRIN2A;DLG2;ERBB4;LIN7A;RGS9;GRIK2;CNKSR2;SORCS2;LRFN5;PTPRS;NTM;EPHA4;GRID1;RGS7BP;SLC16A7;DLG3;NOTCH1;AKAP9	GO Cellular Component
GOCC_VACUOLAR_LUMEN	1.89448e-06	4.09802e-05	0.643552	-0.438105	-2.0678	113	SDC2;CTSK;ANXA2;CTSB;GBA1;NPC2;FTL;HEBP2;GPC1;FUCA1;SMPD1;GUSB;CTSF;IDS;STK11IP;CAP1;TRAPPC1;CTSL;LIPA;HEXB;CHID1;SNRNP70;UNC13D;AGA;GM2A;GALC;CYB5R3;ADA2;CREG1;DPP7;ARSA;GDI2;IST1;GLA;BGN;LUM;PSMD1;IFI30;GYG1;PLD3;PPT1;CTSD;LGMN;VCP;ACTR2;CTSC;NAAA;APOB;PRELP;FMOD;MAN2B1;IMPDH1;TOLLIP;VAT1	GO Cellular Component
GOCC_ORGANELLE_INNER_MEMBRANE	2.3775e-06	4.84145e-05	0.627257	-0.298465	-1.67362	413	FDXR;TMEM160;OCIAD2;MRPL54;COX6A1;SQOR;TRA2B;TAMM41;MPV17L2;MRPL23;ROMO1;SURF1;CHCHD1;TIMM50;UCP2;ACOT9;SFXN4;MCUR1;MRPL36;PARL;DHFR2;MRPL21;COQ2;NDUFA13;MRPL28;NEMP1;UQCR11;MTG1;NDUFA3;NDUFB7;TIMM13;TOMM40;UNC50;MRPS15;SMDT1;MRPS11;NDUFV3;MRPS25;TMEM223;COX4I2;SLC25A1;SLC25A6;MRPL52;NDUFA11;COQ4;COA3;NDUFC1;TIMM23B;CHCHD10;SLC25A14;MRPL41;MRPL55;CYP27A1;ABCB8;NDUFB4;MRPL37;CLPX;COX4I1;CDS2;CRAT;AURKAIP1;NDUFS5;NDUFS6;DNAJC15;STMP1;TMEM177;MRPS5;GADD45GIP1;UQCRHL;RPS3;MRPS12;TM7SF2;COX7A1;NDUFB10;TMEM11;MRPL51;UQCC5;STOML2;MRPL20;NME4;MTLN;ATP5F1E;MRPS33;COQ10B;UQCRH;LGALS3;NDUFC2;COX11;TMEM70;EMD;ATAD3A;MRPS21;MPV17;MRPL57;MRPS26;MRPL18;APOO;SDHC;MRPL12;NDUFB6;TMPO;TMEM14C;GATM;TIMM10;OXA1L;COX6A2;TMEM120A;COA5;NDUFB11;TAFAZZIN;UQCC6;SMIM20;NDUFA1;SLC25A10;PAM16;NDUFA12;MRPL11;MPC1;EXOG;MT-CYB;PPOX;COX7A2L;ATP5F1D;ATP5MJ;FPGS;MT-ND1;COX8A;COX5A;TIMM22;SLC25A3;IFFO1;MATR3;NDUFS1;YME1L1;MFSD10;TIMM23;MTX2;MRPL58;MTG2;SAMM50;NDUFB1;UQCC2;NDUFAB1;DNAJC19;NDUFA7;SLC25A40;MRPL27;MT-ND4L;MRPL14;DELE1;SIGMAR1;COQ7;NDUFA6;MT-ND2;TMEM242;SMAD3;MRPS24;MRPL15;NDUFA8;COX5B;NDUFAF5;UQCRFS1;COX7A2;NDUFAF2;UQCRC1;MT-CO3;MRPS23;SLC25A4;ATP5F1B;COX6B1;PSEN1;NDUFB2;HSPA9;ATP5MC2;NDUFAF1;ATP5MC3;COX7C;MRPL45	GO Cellular Component
GOCC_PRERIBOSOME	3.02751e-06	5.89706e-05	0.627257	-0.476753	-2.11895	83	RIOK1;NOP56;RPS11;RRP1;RPS6;RPS19;BOP1;UTP18;RPS19BP1;RPS9;RPS5;FTSJ3;RPS17;FBL;RPS28;RPS16;RPS12;RPS15A;RPS14;RPS24;RPS7;UTP4;RPS27A;NOL7;RPS27;PWP2;PES1;RPS8	GO Cellular Component
GOCC_PRECATALYTIC_SPLICEOSOME	3.8506e-06	7.18779e-05	0.610527	-0.497761	-2.07658	62	LSM4;SF3B5;SF3B4;SNRPB;SNRNP40;SNRPC;RNF113A;LSM6;LSM7;SNRPD3;LSM2;SNRNP70;ZMAT2;SNRPD1;SCNM1;USP39;IK;SNRPF;SNRPD2;LSM3;RBM42;BUD13;SNU13;SRRM2;SF3B6;SF3A3;SNRNP35;LSM8;RBMX2;SNRPE;PRPF6;TXNL4A;PRPF4;SNRPA1;SF3B2;LSM5;SNRPG	GO Cellular Component
GOCC_SMALL_NUCLEAR_RIBONUCLEOPROTEIN_COMPLEX	5.04067e-06	9.03289e-05	0.610527	-0.48003	-2.07638	74	DDX46;LSM4;SF3B5;SF3B4;SNRPB;TSSC4;SNRNP40;SNRPC;LSM6;LSM7;ZRSR2;LSM10;SNRPD3;PRPF40B;LSM2;SNRNP70;GEMIN4;ZMAT2;SNRPD1;AAR2;USP39;SLU7;SNRPF;SNRPD2;LSM3;RBM42;BUD13;SNU13;SF3B6;SF3A3;SNRNP35;LSM8;RBMX2;DDX39B;SNRPE;PRPF6;TXNL4A;LUC7L3;PRPF4;SNRPA1;SF3B2;LSM5;SNRPG;MEPCE	GO Cellular Component
GOCC_POSTSYNAPTIC_SPECIALIZATION	1.01101e-05	0.000169298	0.593325	0.344618	1.80776	209	CLSTN2;GRM1;SOS1;NLGN4X;NEGR1;MIB1;MKLN1;ADGRB3;ABHD17B;DISC1;CPEB4;AMOT;SRGAP2;PSD3;GRM5;GPHN;PPFIA2;DCC;DTNB;NECTIN3;ANKS1B;ABLIM1;ITPR1;CSMD2;ADCY1;ERBIN;LRRC4C;ZDHHC5;PRKN;ADD3;DLGAP4;GRID2;EPHA7;CLSTN1;MPDZ;BMPR2;SHANK3;ABL1;PRICKLE2;NEO1;GRIN2A;DLG2;SIPA1L1;GABRB3;ERBB4;LIN7A;SLC8A1;MAGI2;PTEN;PAK2;LYN;RGS9;NTRK2;GRIK2;CHRNB1;CNKSR2;GABRB1;EIF3A;GRIP1;TNIK;SPTBN1;NPTN;IGSF9B;SORCS2;LRFN5;CTNNA2;OPCML;STRN;INPP4A;PTPRS;NTM;FAM81A;KCND3;ARHGAP44;PDLIM5;BCR;ADD1;EPHA4;NCK2;RTN1;GRID1;RGS7BP;SLC16A7;FBXO45;KPNA1;UBE3B;CAMK2D;DLG3;ARHGAP32;NOTCH1;AKAP9	GO Cellular Component
GOCC_GLUTAMATERGIC_SYNAPSE	1.02032e-05	0.000169298	0.593325	0.292011	1.64323	358	CLSTN2;GRM1;SOS1;NLGN4X;MIB1;PLXNC1;ADGRB3;CDH6;ABHD17B;STAU2;AGO2;OPHN1;DISC1;FBXL20;AMOT;IL1RAPL2;SRGAP2;CBLB;GRM5;ELMO1;SRGAP2C;APBA1;ATP8A1;UBE2I;GUCY1A1;GSK3B;PPFIA2;CACNB4;LRRK2;NOS1AP;ANKS1B;SRGAP2B;GUCY1B1;PPM1H;CSMD2;ADCY1;ERBIN;CNIH3;LRRC4C;ZDHHC5;EPS15;FARP1;LATS1;PPP3CA;SHROOM4;PRKN;DLGAP4;GRID2;EPHA7;CLSTN1;MARK1;BRAF;ABL1;NEO1;GRIN2A;CNTNAP2;SLC1A2;PRKAR2B;HIP1;PAFAH1B1;NRG1;MAPK14;PCDH7;PLCB1;NRXN1;PTPN1;FGFR1;ERBB4;PAK2;NTN1;LYN;CPNE4;CNNM2;BTBD9;ADGRL3;IL1RAPL1;ZDHHC17;RGS9;GRIK2;ITSN1;PPP3CB;CNKSR2;JAK2;NTRK3;DOCK4;DOCK1;CDKL5;PPP3R1;ARFGEF2;MOB4;WASL;ATAD1;TENM4;AP3D1;TNIK;EFR3A;SPTBN1;ADAM23;ERC2;PACSIN2;FXR1;LAMA5;LRFN5;RABEP1;PRKAR1B;NRG3;C9orf72;CPSF2;NRP1;PTPRS;SPARCL1;PPP2R2A;CUL3;FAM81A;ARHGAP44;KIFAP3;BCR;RAP1A;RASGRF2;EPHA4;PUM2;EEA1;DIXDC1;ABR;PLXNA1	GO Cellular Component
GOCC_U2_TYPE_CATALYTIC_STEP_2_SPLICEOSOME	1.81465e-05	0.000284534	0.57561	-0.579163	-2.15405	36	FAM32A;SNRPB;SNRNP40;BCAS2;SNRPD3;PRKRIP1;MAGOH;SNRPD1;SLU7;AQR;RBM8A;SNRPF;SNRPD2;SRRM2;SNRPE;SNRPA1;DHX8;SNRPG;SYF2;CWC15;PPIE;EIF4A3	GO Cellular Component
GOCC_PIGMENT_GRANULE	1.84185e-05	0.000284534	0.57561	-0.452441	-2.0038	80	RAB5B;ERP29;CD63;SERPINF1;ATP6V0A1;PDIA6;ANXA2;YWHAZ;CTSB;RPN1;FLOT1;ITGB1;STX3;YWHAB;LAMP1;ATP1B3;RAB35;RAN;RAB5C;CAPG;GANAB;SYNGR1;ANXA6;SLC3A2;CALU;BACE2;CTSD;RAB1A;RAC1;DTNBP1;YWHAE;NAP1L1;HPS4;BSG;ANXA11;RAB9A	GO Cellular Component
GOCC_NEURON_TO_NEURON_SYNAPSE	2.20003e-05	0.000328538	0.57561	0.322242	1.69965	221	CLSTN2;GRM1;SOS1;NLGN4X;NEGR1;MIB1;MKLN1;PLXNC1;ADGRB3;ABHD17B;DISC1;CPEB4;AMOT;SRGAP2;PSD3;GRM5;GPHN;PPFIA2;DCC;DTNB;NECTIN3;ANKS1B;ABLIM1;ITPR1;CSMD2;ADCY1;LRRC4C;LNX1;PRKN;ADD3;GRID2;EPHA7;CLSTN1;MPDZ;BMPR2;SHANK3;ABL1;PRICKLE2;NEO1;GRIN2A;DLG2;SIPA1L1;STXBP5;ERBB4;LIN7A;SLC8A1;MAGI2;PTEN;PAK2;RGS9;NTRK2;GRIK2;CNKSR2;AKAP7;PPP3R1;ARFGEF2;EIF3A;GRIP1;TNIK;SPTBN1;NPTN;IGSF9B;SORCS2;LRFN5;PRKAR1B;CTNNA2;OPCML;STRN;C9orf72;INPP4A;PTPRS;NTM;FAM81A;ARHGAP44;PDLIM5;BCR;ADD1;EPHA4;NCK2;RTN1;GRID1;RGS7BP;SLC16A7;FBXO45;KPNA1;UBE3B;CAMK2D;DLG3;ARHGAP32;NOTCH1;AKAP9;ADAM10;PLXNA4;SYT9;PPP1R9A	GO Cellular Component
GOCC_VESICLE_LUMEN	2.734e-05	0.000395108	0.57561	-0.346029	-1.79665	206	A1BG;GSTP1;PRDX4;OSTF1;NME2;PSMC3;APRT;PSMD13;CTSH;PROS1;EEF1A1;PSMD7;ANXA2;NPC2;FTL;SERPINB1;DERA;HEBP2;FUCA1;CANT1;GUSB;PSMB1;PPIA;XRCC6;STK11IP;CAP1;TRAPPC1;PFKL;COMMD9;HEXB;ILF2;ADM;UNC13D;TMSB4X;AGA;ACTN1;GM2A;ACTR1B;CNN2;ACTN4;CYB5R3;ADA2;CREG1;FN1;DPP7;ARSA;CSTB;GDI2;CAT;IST1;TEX264;DDX3X;GLA;C1orf35;PSMD1;GYG1;PSMD2;CTSD;MAGED2;ARPC5;VCP;CAB39;SCCPDH;ACTR2;CTSC;PSMA2;CAND1;EEF2;SPARC;MAN2B1;ECM1;PSMD14;SERPINE1;CFP;IMPDH1;TOLLIP;VAT1;SRP14	GO Cellular Component
GOCC_ENDOPEPTIDASE_COMPLEX	3.52729e-05	0.000493821	0.557332	-0.405838	-1.86016	99	SEC11C;PSMA7;SPCS1;PSMC3;ZFAND2B;PSMD13;PSMB2;PSMD7;PSMA8;PSMD8;PSMD9;PSMB5;PSMB1;PSMB3;GPAA1;PSMD5;PSME3;SEC11A;ZFAND2A;PSMA1;PSMB6;PSMC4;PSMD1;CAPN2;PAAF1;PSMD2;PSMB4;PSMB10;VCP;PSMB9;CASP7;PSMA2;PIGK;TXNL1;PSMA6;PSMD4;SPCS2;PSMD14;PSMA4;DNAJB2;UBR1;PSMD3;PSMC5;COLEC11;PIGT;PSMA5;UQCRC1	GO Cellular Component
GOCC_SMALL_SUBUNIT_PROCESSOME	4.9594e-05	0.000673277	0.557332	-0.483977	-2.00255	60	NOP56;RPS11;RPS6;RPS19;UTP18;RPS19BP1;RPS9;RPS5;RPS17;FBL;RPS28;RPS16;RPS12;RPS15A;RPS14;RPS24;RPS7;UTP4;RPS27A;NOL7;RPS27;PWP2;RPS8	GO Cellular Component
GOCC_U2_TYPE_PRECATALYTIC_SPLICEOSOME	5.45222e-05	0.000681002	0.557332	-0.527891	-2.07621	47	LSM4;SF3B5;SF3B4;SNRPB;RNF113A;LSM6;LSM7;SNRPD3;LSM2;ZMAT2;SNRPD1;IK;SNRPF;SNRPD2;LSM3;BUD13;SNU13;SRRM2;SF3A3;LSM8;RBMX2;SNRPE;PRPF6;TXNL4A;PRPF4;SNRPA1;SF3B2;LSM5;SNRPG	GO Cellular Component
GOCC_NADH_DEHYDROGENASE_COMPLEX	5.37767e-05	0.000681002	0.557332	-0.53155	-2.05353	44	NDUFA13;NDUFA3;NDUFB7;NDUFV3;NDUFA11;NDUFC1;NDUFB4;NDUFS5;NDUFS6;NDUFB10;NDUFC2;NDUFB6;NDUFB11;NDUFA1;NDUFA12;MT-ND1;NDUFS1;NDUFB1;NDUFAB1;NDUFA7;MT-ND4L;NDUFA6;MT-ND2;NDUFA8;NDUFAF2;NDUFB2	GO Cellular Component
GOCC_FICOLIN_1_RICH_GRANULE_LUMEN	5.47234e-05	0.000681002	0.557332	-0.402602	-1.86927	104	A1BG;GSTP1;PRDX4;OSTF1;NME2;PSMC3;PSMD13;CTSH;EEF1A1;COMMD3;PSMD7;CTSB;DERA;CANT1;GUSB;PSMB1;PPIA;XRCC6;PFKL;COMMD9;ILF2;CST3;ACTR1B;PDAP1;CSTB;CAT;DDX3X;C1orf35;APEH;GYG1;PSMD2;CTSD;TNFAIP6;ARPC5;VCP;CAB39;ACTR2;PSMA2	GO Cellular Component
GOCC_ENDOPLASMIC_RETICULUM_PROTEIN_CONTAINING_COMPLEX	5.73186e-05	0.00069402	0.557332	-0.419279	-1.90279	91	SEC11C;SPCS1;ZW10;RP9;STT3A;SEC61B;PDIA6;PIGQ;KRTCAP2;EMC6;SSR4;GET3;RPN1;SELENOS;HM13;GPAA1;SDF2L1;SEC11A;UBXN1;DAD1;MMGT1;SREBF2;TMEM258;OSTC;GANAB;DNAJC10;SEC61A2;VCP;PIGX;UBE2J1;RNF139;EMC7;PIGK;RPN2;CAMLG;SPCS2;PRKCSH;NPLOC4;SEC61G;INSIG1;EMC2;EXT2;ARL6IP1;INSIG2	GO Cellular Component
GOCC_CELL_SUBSTRATE_JUNCTION	7.81443e-05	0.000921281	0.538434	-0.287475	-1.5649	328	RPL3;ITGB1BP1;GNB2;AJUBA;TRIP6;ARPC2;CYBA;PDLIM2;RPL19;RPLP0;NME2;RPS11;RPS19;TPM4;YWHAQ;RPS9;CAV2;RPS5;RPL4;RPL6;CD9;CD99;YWHAZ;RPL12;RPS17;RPLP2;ANXA5;NECTIN2;MAPK3;RPL13A;LPXN;EHD3;RPS15;CD81;RHOA;PPIA;RPLP1;ACTG1;ARPC3;CAP1;CORO1B;RPL7A;ARPC5L;AIF1L;FLOT1;RPL22;RPL8;RPL18;HMGA1;RPS16;ITGB1;RPL38;RPS14;STX16;RPS7;ADAM9;CD59;CSRP1;ACTN1;RPL37A;RPL10A;YWHAB;TSPAN4;FHL1;CNN2;ACTN4;ARHGEF2;RHOG;RALA;PARVB;PPP1CC;RPS3;GDI2;CAT;RPL9;ENG;VASP;TSPAN9;FLOT2;PABPC1;FLNA;RPS8;PFN1;PDLIM7;ANXA6;PDLIM1;CAPN2	GO Cellular Component
GOCC_PROTEASOME_CORE_COMPLEX	8.28119e-05	0.000951275	0.538434	-0.686	-2.12377	18	PSMA7;PSMB2;PSMA8;PSMB5;PSMB1;PSMB3;PSMA1;PSMB6;PSMB4;PSMB10;PSMB9;PSMA2;PSMA6;PSMA4	GO Cellular Component
GOCC_PROTEASOME_STORAGE_GRANULE	0.000120753	0.00135243	0.538434	-0.676663	-2.09487	18	PSMA7;PSMB2;PSMB5;PSMB1;PSMB3;PSME3;PSMA1;PSMB6;PSMD1;PSMD2;PSMB4;PSMA2;PSMA6;PSMA4	GO Cellular Component
GOCC_FICOLIN_1_RICH_GRANULE	0.000146017	0.0015955	0.518848	-0.360292	-1.751	138	A1BG;GSTP1;PRDX4;OSTF1;NME2;PSMC3;ATP6V0A1;PSMD13;CTSH;EEF1A1;ATP6AP2;COMMD3;PSMD7;CTSB;DERA;CANT1;RHOA;GUSB;PSMB1;PPIA;XRCC6;LAMTOR1;PFKL;COMMD9;ILF2;CST3;LAMP1;ACTR1B;DYNLL1;PDAP1;CSTB;CAT;DDX3X;C1orf35;LGALS3;APEH;GYG1;PSMD2;CTSD;TNFAIP6;ARPC5;VCP;ATP6V0C;CAB39;ACTR2;PSMA2;SERPINB6;RAC1;CAND1;AP2A2;EEF2;COPB1;PSMD14;IMPDH1;SRP14;CD58;GAA;BIN2;PSMD3;DYNC1LI1;JUP;LAMP2	GO Cellular Component
GOCC_ORGANELLAR_RIBOSOME	0.000178016	0.00189884	0.518848	-0.430913	-1.83289	68	MRPL54;MRPL23;CHCHD1;MRPL36;MRPL21;MRPL28;MTG1;MRPS15;MRPS11;MRPS25;MRPL52;MRPL41;MRPL55;MRPL37;AURKAIP1;MRPS5;GADD45GIP1;MRPS12;MRPL51;MRPL20;MRPS33;MRPS21;MRPL57;MRPS26;MRPL18;MRPL12	GO Cellular Component
GOCC_MITOCHONDRIAL_PROTEIN_CONTAINING_COMPLEX	0.000192922	0.00197132	0.518848	-0.354768	-1.7391	150	MRPL54;MRPL23;ROMO1;POLRMT;CHCHD1;TIMM50;MRPL36;MRPL21;MRPL28;TOMM20;ISCA1;TIMM13;TOMM40;MRPS15;SMDT1;MRPS11;MRPS25;SLC25A6;MRPL52;LYRM4;TOMM5;TIMM23B;CHCHD10;MRPL41;MRPL55;MRPL37;CLPX;AURKAIP1;TOMM7;DNAJC15;MRPS5;TOMM22;GADD45GIP1;MRPS12;BAX;MRPL51;VDAC1;HSD17B10;MRPL20;MRPS33;POLG2;MRPS21;MRPL57;MRPS26;MRPL18;APOO;MRPL12;TOMM6	GO Cellular Component
GOCC_CELL_CELL_JUNCTION	0.000193612	0.00197132	0.518848	0.279545	1.54379	321	TJP2;DSP;TIAM1;RIGI;PTPRJ;CDH6;EHD4;SHROOM3;PPL;PARD3;AMOT;CD2AP;CDH18;CELSR1;LIMD1;WNK3;KRIT1;CDH19;CDC42BPA;NECTIN3;KAZN;ATP2A2;PGM5;CRB1;FERMT2;EPB41L4B;JAM3;STXBP6;ASH1L;RAPGEF2;EPB41L5;SLC9A1;SHROOM4;MPP7;ADD3;TMEM65;TRPC6;CGNL1;DNMBP;APOLD1;PTPRK;ANK3;PIK3CA;PTPRM;MPDZ;BMPR2;ARHGAP24;GAB1;PDZD2;PALS2;FRMD4A;WWTR1;CNTNAP2;DLG2;NFASC;CDC42BPB;CTNNA3;FAT4;PKN2;DDX6;LIN7A;SLC8A1;MAGI2;EFNA5;SORBS1;PIP5K1C;PAK2;FMN1;LYN;ADGRL3;LUZP1;YAP1;CLDND1;TLN1;USP53	GO Cellular Component
GOCC_SPLICEOSOMAL_TRI_SNRNP_COMPLEX	0.000209955	0.00209022	0.518848	-0.541476	-1.97283	34	LSM4;SNRPB;SNRNP40;LSM6;LSM7;SNRPD3;LSM2;ZMAT2;SNRPD1;USP39;SNRPF;SNRPD2;LSM3;RBM42;SNU13;LSM8;SNRPE;PRPF6;TXNL4A;PRPF4;LSM5;SNRPG	GO Cellular Component
GOCC_SECRETORY_GRANULE	0.000215489	0.00209868	0.518848	-0.258902	-1.46926	491	A1BG;GSTP1;RAB13;PRDX4;DEGS1;RAB5B;PLAT;TOR1A;OSTF1;CYBA;CD63;NME2;PSMC3;TFF3;ATP6V0A1;APRT;PSMD13;CTSH;PROS1;EEF1A1;ATP6AP2;VAMP8;CAV2;ECRG4;ADAM15;CD9;AGPAT2;ADRB2;COMMD3;PSMD7;ANXA2;CYB561;CTSB;NPC2;FTL;SERPINB1;DERA;HEBP2;EPHA5;FUCA1;STX7;SMPD1;CANT1;ORMDL3;RHOA;GUSB;PSMB1;PPIA;XRCC6;ANXA4;STK11IP;LAMTOR1;CAP1;CYSTM1;TRAPPC1;CTSL;PFKL;COMMD9;HEXB;SERPINE2;STING1;ILF2;SURF4;ADM;UNC13D;TMSB4X;STX3;AGA;CST3;CD59;ACTN1;GM2A;LAMP1;PGRMC1;ACTR1B;HILPDA;DYNLL1;CNN2;ACTN4;PECAM1;PDAP1;SOD1;CYB5R3;RHOG;ADA2;CREG1;TCP1;SPAG8;FN1;DPP7;ARSA;MFGE8;CSTB;GDI2;CAT;RAB5C;CRHBP;CPNE1;IST1;TEX264;STX4;FLOT2;DDX3X;GLA;C1orf35;MORN2;PPFIA3;SYNGR1;LAMTOR2;PSMD1;LGALS3;VAMP3;APEH;GYG1;NDUFC2;PSMD2;SLC9A8;CTSD;TNFAIP6;MAGED2;VPS33B;ARPC5;VCP;ATP6V0C;CD14;CAB39;SCCPDH;ACTR2;CTSC;PSMA2;TMEM30A;CYBB;SERPINB6;RAC1;CAND1;BRI3;TOM1;AP2A2;EEF2;SPARC;MAN2B1;ECM1;COPB1;CLK3;CADPS;PSMD14;SERPINE1;ABHD2;CFP;IMPDH1;CHGB;MYH9;HPS4;TOLLIP;VAT1;SRP14;BSG	GO Cellular Component
GOCC_SNO_S_RNA_CONTAINING_RIBONUCLEOPROTEIN_COMPLEX	0.000246122	0.00234602	0.498493	-0.654972	-2.07943	20	NOP56;POP5;RPP25;SNRNP40;LSM6;FBL;POP4;DKC1;RPP25L;SNU13;C18orf21;POP7	GO Cellular Component
GOCC_VACUOLAR_MEMBRANE	0.000338584	0.00316011	0.498493	-0.276035	-1.52419	366	GNB2;GPR137;TMEM165;GOPC;CD63;GABARAP;TMEM9;CHMP4A;ATP6V0B;GIMAP5;ATP6V0A1;SLC66A1;NAPG;FCMR;EEF1A1;ATP6AP2;VAMP8;SEC13;SLC22A17;OSTM1;MFSD1;ANXA2;CLTA;CYB561;VPS11;GBA1;AP1S1;PLAAT3;RILP;AP2S1;STX7;CD1D;PRMT1;STARD3NL;RHEB;RNF167;SLC38A7;STK11IP;LAMTOR1;ENTPD4;FLOT1;CHMP2A;SIDT2;STARD3;GABARAPL2;MAP1LC3B2;PIP4P1;STING1;AP2M1;SURF4;ATG4B;HLA-DMA;ITM2C;ATP6V0E1;GPR137B;BORCS6;P2RX4;LAMTOR4;NSF;TRIM23;YWHAB;SLC11A2;LAMP1;BORCS5;SNAP47;SH3GLB1;CHMP1A;VPS18;NPRL2;MAP1LC3A;RAB5C;CHMP2B;CPNE1;TEX264;STX4;TMEM59;AP1S2;VPS33A;GABARAPL1;JMY;SYNGR1;LAMTOR2;ATG9A;ANXA6;SLC37A3;TMEM138;SORT1;ATXN3;SPPL2B;PLD3;NDUFC2;SLC3A2;ATG12;PPT1;ATP6V1G1;CTSD;SLC39A8;TMEM9B;CCZ1;VPS33B;CLCN4;ATP6V1E1;ATP6V0C;BLOC1S1;HLA-DMB;HLA-DRA;TMEM30A;COL6A1;SLC36A2;AP3M1;MARCHF2;RDH14;BRI3;TOM1;TMEM175;AP2A2;VPS35;SYT11;TSC2;NPRL3;SLC12A4;SLC2A8;SLC30A3;CLN3;RRAGA;TECPR1;HPS4;MCOLN1;HLA-DPA1;SLC46A3;TPCN1;MFSD8;ABCB9;KCNK6;GAA;VMP1;SLC39A14;SLC48A1;VPS39;WDR41;BST2;SNAPIN	GO Cellular Component
GOCC_U4_U6_SNRNP	0.000417611	0.00381816	0.498493	-0.648952	-2.00908	18	LSM4;SNRPB;LSM6;LSM7;SNRPD3;LSM2;SNRPD1;SNRPF;SNRPD2;LSM3;SNU13;LSM8;SNRPE;PRPF4;LSM5;SNRPG	GO Cellular Component
GOCC_U12_TYPE_CATALYTIC_STEP_2_SPLICEOSOME	0.000479004	0.00429187	0.498493	-0.52156	-1.90026	34	SF3B5;SF3B4;SNRPB;SNRNP40;RNF113A;GPKOW;SNRPD3;SNRPD1;SCNM1;SNRPF;SNRPD2;BUD13;SRRM2;SF3B6;RBMX2;SNRPE	GO Cellular Component
GOCC_AZUROPHIL_GRANULE	0.000509212	0.00447308	0.477271	-0.369182	-1.7054	103	CD63;VAMP8;ANXA2;NPC2;FTL;HEBP2;FUCA1;STX7;GUSB;STK11IP;LAMTOR1;CAP1;TRAPPC1;HEXB;SURF4;UNC13D;STX3;AGA;GM2A;LAMP1;CYB5R3;ADA2;CREG1;DPP7;ARSA;GDI2;RAB5C;CPNE1;IST1;GLA;SYNGR1;PSMD1;NDUFC2;VCP;ATP6V0C;ACTR2;CTSC;TMEM30A;BRI3;TOM1;MAN2B1;IMPDH1;TOLLIP;VAT1;ANXA11;GAA;TUBB;BST2;LAMP2;DSN1;NHLRC3	GO Cellular Component
GOCC_U2_SNRNP	0.00054859	0.00472631	0.477271	-0.58495	-1.97817	24	DDX46;SF3B5;SF3B4;SNRPB;SNRPD3;SNRPD1;SNRPF;SNRPD2;BUD13;SF3B6;SF3A3;RBMX2;SNRPE;SNRPA1;SF3B2;SNRPG	GO Cellular Component
GOCC_SNARE_COMPLEX	0.000649748	0.00549221	0.477271	-0.543397	-1.92358	30	GOSR2;NAPG;VAMP8;STX7;STX10;USE1;STX3;STX16;STX5;STX12;NAPB;SNAP47;VAMP4;STX4;VAMP3	GO Cellular Component
GOCC_NEURON_SPINE	0.000685225	0.00568483	0.477271	0.387219	1.75499	90	NEGR1;ABHD17B;OPHN1;CPEB4;SRGAP2;GRM5;SRGAP2C;APBA1;GPHN;PPFIA2;ANKS1B;SRGAP2B;FARP1;PPP3CA;GRID2;SHANK3;GRIN2A;PRKAR2B;SIPA1L1;GABRB3;PTEN;NTRK2;ITSN1;MAPT;ARFGEF2;APP;TANC2;SORCS2;FXR1;ZMYND8;STRN;FRMPD4;KCNN2;KCND3;ARHGAP44;BCR;EPHA4;EEA1;ABR;GRID1;RGS7BP;ARHGAP32;ABI2;LPAR1;TENM2;KCNJ2	GO Cellular Component
GOCC_U4ATAC_U6ATAC_X_U5_TRI_SNRNP_COMPLEX	0.000705522	0.0057468	0.477271	-0.572376	-1.97518	27	LSM4;SNRPB;SNRNP40;LSM6;LSM7;SNRPD3;LSM2;SNRPD1;USP39;SNRPF;SNRPD2;LSM3;SNU13;LSM8;SNRPE;PRPF6;PRPF4;LSM5;SNRPG	GO Cellular Component
GOCC_CORE_MEDIATOR_COMPLEX	0.000724114	0.00579291	0.477271	-0.593822	-1.9574	22	MED18;MED29;MED10;MED22;MED25;MED16;MED31;MED19;MED9;MED24;MED28;MED14;MED20	GO Cellular Component
GOCC_ADHERENS_JUNCTION	0.000760248	0.00597528	0.477271	0.333347	1.63602	137	TJP2;DSP;CDH6;EHD4;SHROOM3;PARD3;CDH18;CELSR1;LIMD1;WNK3;CDH19;NECTIN3;PGM5;CRB1;FERMT2;STXBP6;EPB41L5;SHROOM4;MPP7;PTPRK;PTPRM;BMPR2;ARHGAP24;FRMD4A;DLG2;CTNNA3;FAT4;DDX6;LIN7A;EFNA5;SORBS1;PIP5K1C;FMN1;LYN;TLN1;CDH12;PACSIN2;LAMA3;CTNNA2;NPHP1;DLL1;CDHR3;FRMD4B;KLHL24;PDLIM5;ADD1;EPHA4;AHI1;TMOD3;SYNM;FER;MYO1E;AFDN;DLG3;NOTCH1;ABI2;CCDC85A;ADAM10;PARD3B	GO Cellular Component
GOCC_SMN_SM_PROTEIN_COMPLEX	0.00082177	0.00633101	0.477271	-0.658395	-1.99733	17	SNRPB;STRAP;SMN1;SMN2;SNRPD3;GEMIN4;DDX20;SNRPD1;SNRPF;SNRPD2;SNRPE;GEMIN5;SNRPG	GO Cellular Component
GOCC_CYTOCHROME_COMPLEX	0.000833771	0.00633101	0.477271	-0.534032	-1.89917	31	COX6A1;UQCR11;COX4I2;COX4I1;UQCRHL;COX7A1;UQCRH;COX6A2;MT-CYB;COX7A2L;COX8A;COX5A;COX5B;UQCRFS1;COX7A2;UQCRC1;MT-CO3;COX6B1;COX7C	GO Cellular Component
GOCC_EXOCYTIC_VESICLE	0.000892997	0.00666771	0.477271	-0.318249	-1.59043	166	RAB13;RAB5B;PSMA7;TOR1A;ARPC2;PSMC3;ATP6V0A1;RABAC1;PSMD13;ATP6AP2;PSMB2;SEPTIN5;PSMD7;CLTA;SLC35F1;CACFD1;ROGDI;TMED9;RAB40B;STX7;AP3M2;STX10;PSMD8;SEMA4C;PSMB5;PSMB1;PARK7;SYNGR2;PSMB3;AP2M1;SV2C;UNC13D;PSMA1;LAMP1;NDEL1;BORCS5;STX12;DGKI;SYNDIG1;SYTL3;PSMB6;SYNGR1;PSMC4;PSMD1;PSMD2;PPT1;PSMB4;CDK16;ATP6V1G1;DPYSL3;CLCN4;ATP6V1E1;ATP6V0C;PSMA2;RAC1;DTNBP1;SYT11;PSMA6;SEPTIN6;SLC2A8;SLC30A3;CLN3;PSMD4;PSMD14	GO Cellular Component
GOCC_TRANSPORT_VESICLE	0.00102702	0.00754273	0.45506	-0.278216	-1.49977	295	RAB13;AZIN2;GOSR2;RAB5B;PSMA7;TOR1A;GOPC;ARPC2;PSMC3;ATP6V0A1;RABAC1;PSMD13;YIPF1;ATP6AP2;CAV2;SEC13;PSMB2;SEPTIN5;PSMD7;CLTA;SLC35F1;CACFD1;ROGDI;AP1S1;TMED3;TMED9;RAB40B;STX7;KDELR3;AP3M2;VMA21;STX10;PSMD8;SEMA4C;KLHL12;PSMB5;PSMB1;PARK7;SYNGR2;AP3S1;PSMB3;AP2M1;SURF4;SV2C;RABEPK;COPZ2;UNC13D;PSMA1;CD59;LAMP1;COPA;NDEL1;STX5;BORCS5;STX12;COPE;CNIH1;DGKI;SREBF2;VAMP4;SYNDIG1;SYTL3;PDCD6;BGN;AP1S2;PSMB6;SYNGR1;PSMC4;PSMD1;VAMP3;SORT1;ARFGEF3;TMEM187;PSMD2;PPT1;SEC31A;PSMB4;CDK16;ATP6V1G1;GALNT15;DPYSL3;CLCN4;AFTPH;ATP6V1E1;ATP6V0C;RAB1A;PSMA2;HLA-DRA;TMEM30A;AP3M1;GNAS;RAC1;DTNBP1;SYT11;PSMA6;SEPTIN6;SLC2A8;SLC30A3;COPB1;CLN3;PSMD4;PSMD14;SEC24C	GO Cellular Component
GOCC_BASEMENT_MEMBRANE	0.00158495	0.0114525	0.45506	0.416828	1.75755	59	COL28A1;COL24A1;MEGF9;LAMC1;ERBIN;EGFLAM;COL4A6;DST;LAMC2;LAMA4;EFNA5;NTN1;COL15A1;FBLN1;MATN2;LAMB1;COL13A1;COL4A4;LAMA5;USH2A;LAMA3;COL4A5;LAMA2;THBS4;FREM1;NID2;COL5A1	GO Cellular Component
GOCC_AUTOPHAGOSOME_MEMBRANE	0.00166113	0.0118125	0.45506	-0.459476	-1.80713	47	GABARAP;CHMP4A;ATP6AP2;VAMP8;ENTPD4;CHMP2A;GABARAPL2;MAP1LC3B2;STING1;ATG4B;LAMP1;SNAP47;SH3GLB1;CHMP1A;MAP1LC3A;CHMP2B;TEX264;STX4;GABARAPL1;JMY;ATG9A;ATG12	GO Cellular Component
GOCC_RESPIRATORY_CHAIN_COMPLEX_IV	0.00179297	0.0125508	0.45506	-0.609248	-1.88616	18	COX6A1;COX4I2;COX4I1;COX7A1;COX6A2;COX7A2L;COX8A;COX5A;COX5B;COX7A2;MT-CO3;COX6B1;COX7C;COX7B;COX6C	GO Cellular Component
GOCC_LATE_ENDOSOME_MEMBRANE	0.00191873	0.0132245	0.45506	-0.335196	-1.59995	123	GOSR2;CD63;TMEM9;CHMP4A;GIMAP5;YIPF1;VAMP8;ANXA2;VPS11;RILP;STARD3NL;LAMTOR1;CHMP2A;MITD1;STARD3;PIP4P1;HLA-DMA;LAMTOR4;TSG101;SLC11A2;LAMP1;CHMP1A;VPS18;VPS28;CHMP2B;MR1;TMEM59;VPS33A;LAMTOR2;ATG9A;ANXA6;PLD3;SLC9A8;VPS33B;CLCN4;VPS36;HLA-DMB;HLA-DRA;TMEM30A;HGS	GO Cellular Component
GOCC_U12_TYPE_SPLICEOSOMAL_COMPLEX	0.00197811	0.0134272	0.431708	-0.435346	-1.75703	53	SF3B5;SF3B4;SNRPB;SNRNP40;RNF113A;GPKOW;LSM7;ZRSR2;SNRPD3;SNRPD1;SCNM1;USP39;SNRPF;SNRPD2;BUD13;SNU13;SRRM2;SF3B6;SNRNP35;RBMX2;SNRPE;PRPF6;PRPF4;SF3B2;RBM41;SNRPG	GO Cellular Component
GOCC_SPERMATOPROTEASOME_COMPLEX	0.00214801	0.0143628	0.431708	-0.628497	-1.90663	17	PSMB2;PSMA8;PSMB5;PSMB1;PSMB3;PSMA1;PSMB6;PSMB4;PSMB10;PSMB9;PSMA2;PSMA6;PSMA4	GO Cellular Component
GOCC_MIDBODY	0.00220047	0.0144972	0.431708	-0.321586	-1.54869	133	JTB;SSNA1;ARL3;CHMP4A;MAP10;PIN1;RACK1;ANXA2;EXOC7;KLHL9;RHOA;CIAO2B;CHMP2A;MPLKIP;CCDC124;MITD1;DCTN3;RALB;TXNDC9;TSG101;DAPK3;KLHDC8B;RALA;PPP1CC;SH3GLB1;CHMP1A;RAN;RNF8;CHMP2B;IST1;ANKRD54;CAPG;CDK1;ALKBH4;PKN1;KEAP1;GDI1;TTLL12	GO Cellular Component
GOCC_CILIARY_TRANSITION_ZONE	0.00253093	0.0164327	0.431708	-0.423078	-1.68679	51	B9D1;IFT57;CFAP36;TMEM107;ARL3;IFT52;EHD3;FAM161A;TTC8;MACIR;IQCB1	GO Cellular Component
GOCC_PRESYNAPTIC_ACTIVE_ZONE	0.00270079	0.017285	0.431708	0.431726	1.71497	43	KCTD8;APBA1;PPFIA2;UNC13C;GUCY1B1;CACNA2D3;EGFLAM;PPFIBP1;UNC13B;NRXN1;CACNA2D1;GABRB1;ERC2;CTNNA2;NTM;ERC1;ARHGAP44;STX11;PNISR	GO Cellular Component
GOCC_AZUROPHIL_GRANULE_LUMEN	0.00291958	0.0184222	0.431708	-0.411169	-1.70129	60	ANXA2;NPC2;FTL;HEBP2;FUCA1;GUSB;STK11IP;CAP1;TRAPPC1;HEXB;UNC13D;AGA;GM2A;CYB5R3;ADA2;CREG1;DPP7;ARSA;GDI2;IST1;GLA;PSMD1;VCP;ACTR2;CTSC;MAN2B1;IMPDH1;TOLLIP;VAT1	GO Cellular Component
GOCC_ORGANELLE_ENVELOPE_LUMEN	0.00307683	0.0191447	0.431708	-0.366041	-1.59194	76	REXO2;ARL2;CHCHD2;CHCHD5;PARK7;NDUFB7;TIMM13;COX4I2;CHCHD10;COX4I1;NDUFS5;COX17;SOD1;STMP1;HAX1;THOP1;STOML2;NME4;FKBP10;CEP89;COA7;NBR1;GATM;TIMM10;PLAAT1;BLOC1S1;TRIAP1;TAFAZZIN;CHCHD4;PPOX;COX19;CPT1B;COX5A;NDUFS1;TIMM23;TUBB;UQCC2	GO Cellular Component
GOCC_SOMATODENDRITIC_COMPARTMENT	0.00323008	0.0198229	0.431708	0.237679	1.35396	431	CLSTN2;GFRA1;GRM1;SOS1;NLGN4X;NEGR1;XRN1;ABHD17B;AMIGO1;STAU2;DAB2IP;AGO2;OPHN1;CPEB4;CD2AP;SRGAP2;GRM5;SRGAP2C;APBA1;WDFY3;GPHN;SMURF1;MTOR;URI1;GSK3B;PPFIA2;TRAK1;PTCH1;DTNB;GIGYF2;LRRK2;EPHA6;ANKS1B;SRGAP2B;AGFG1;TACR1;VPS13A;CNIH3;RAPGEF2;ZDHHC5;POLR2M;KIF21A;FARP1;PPP3CA;DIP2B;PRKN;MAX;BPTF;UNC5C;ANK3;GRID2;EPHA7;TIAM2;MPDZ;BRD1;SORL1;BMPR2;MARK1;RIN3;KIF1B;SHANK3;ABL1;PRICKLE2;ADCY9;CHRNA7;MAP2;BAG2;GRIN2A;CNTNAP2;DLG2;PRKAR2B;DYRK1A;SIPA1L1;PAFAH1B1;NRXN1;PTBP2;GABRB3;AKAP12;SLC8A1;MAGI2;NRDC;PTEN;ACAD9;IL1RAPL1;INPP5A;ATXN10;NTRK2;GRIK2;ITSN1;DCP1A;CNKSR2;GABRB1;LUZP1;RPTOR;BRINP3;DHX36;CDKL5;MAPT;KCNQ1;ARFGEF2;APP;RGS12;GRIP1;RUFY3;FLNB;SERPINI1;TANC2;WASHC5;NPTN;SORCS2;HSP90AB1;CADM2;HTR1F;FXR1;ZMYND8;SPG11;USH2A;STRN3;HTT;STRN;C9orf72;ELOVL5;LMTK2;FRMPD4;ITGA1;TTLL7;PTPRS;OPA1;KCNN2;NCF1;KCND3;ARHGAP44;KIFAP3;EPHA3;KLHL24;BCR;PRKAA2;EPHA4	GO Cellular Component
GOCC_PROTEIN_FOLDING_CHAPERONE_COMPLEX	0.00332603	0.0198675	0.431708	-0.448787	-1.68473	39	PSMG3;CCT7;PSMG4;PFDN2;CDC37;HSPB8;SDF2L1;RUVBL2;PSMG2;TCP1;PSMG1;SPAG1;PFDN6;RPAP3;PTGES3;CCT6A;CCDC47	GO Cellular Component
GOCC_PRESYNAPTIC_MEMBRANE	0.00330477	0.0198675	0.431708	0.377077	1.66038	77	KCTD8;SNAP91;APBA1;PPFIA2;UNC13C;DENND1A;ZNRF2;CACNA2D3;GRIN2A;CNTNAP2;SLC1A2;PDE2A;CNTN5;UNC13B;NRXN1;ERBB4;CACNA2D1;ZDHHC17;RGS9;GRIK2;GABRB1;ADAM23;NPTN;ERC2;KCTD12;CTNNA2;PTPRS;NTM;ERC1;EPHA4;SLC6A4;STX11;FLRT2;RGS7BP;FBXO45;NRXN3;LPAR1;TENM2;PICALM	GO Cellular Component
GOCC_U1_SNRNP	0.00360365	0.0212426	0.431708	-0.614618	-1.86453	17	SNRPB;SNRPC;SNRPD3;PRPF40B;SNRNP70;SNRPD1;SNRPF;SNRPD2;SNRPE;LUC7L3;SNRPG	GO Cellular Component
GOCC_BLOC_COMPLEX	0.0036895	0.0212717	0.431708	-0.626511	-1.82811	15	STX12;SNAP47;HPS3;BLOC1S1;DTNBP1;HPS4;SNAPIN;HPS5;BCAS4;BLOC1S6;BLOC1S2	GO Cellular Component
GOCC_PEPTIDASE_COMPLEX	0.00370355	0.0212717	0.431708	-0.322746	-1.53829	125	SEC11C;PSMA7;SPCS1;PSMC3;ZFAND2B;PSMD13;SF3B5;PSMB2;PSMD7;PSMA8;PSMD8;PSMD9;PSMB5;PSMB1;PSMB3;TRIM27;GPAA1;PSMD5;PSME3;SEC11A;ZFAND2A;PSMA1;PSMB6;PSMC4;PSMD1;CAPN2;PAAF1;PSMD2;PSMB4;PSMB10;VCP;PSMB9;CASP7;PSMA2;PIGK;TXNL1;PSMA6;PSMD4;SPCS2;PSMD14;PSMA4;DNAJB2;UBR1;ENY2;TADA2A;PSMD3;TADA1;PSMC5;COLEC11;PIGT;PSMA5;UQCRC1;SEM1;WDR20;CAPN1	GO Cellular Component
GOCC_APICAL_JUNCTION_COMPLEX	0.00403081	0.0228583	0.407018	0.344847	1.5813	94	TJP2;RIGI;SHROOM3;PARD3;AMOT;WNK3;NECTIN3;CRB1;EPB41L4B;JAM3;ASH1L;RAPGEF2;SHROOM4;MPP7;CGNL1;ANK3;MPDZ;FRMD4A;WWTR1;PKN2;LIN7A;MAGI2;SORBS1;LUZP1;YAP1;CLDND1;USP53	GO Cellular Component
GOCC_ROUGH_ENDOPLASMIC_RETICULUM_MEMBRANE	0.00460306	0.0254589	0.407018	-0.538091	-1.83151	25	RP9;SEC61B;SSR4;RPS28;PLOD1;RPS26;SEC61A2;CCDC47;RPS29;SEC61G;ARL6IP1;SUCO;SSR3;MACO1;SRP9;SRPRB;RPL27	GO Cellular Component
GOCC_CELL_LEADING_EDGE	0.00455883	0.0254589	0.407018	0.244631	1.3353	288	SPRY4;RIGI;MKLN1;SYNE2;SNX9;PTPRJ;RASA1;MTSS1;TLN2;MTMR9;CCDC88A;AMOT;CD2AP;SRGAP2;PSD3;BCAS3;PHACTR4;ACAP2;CDC42BPA;SAMSN1;ABLIM1;DOCK8;FERMT2;IQGAP2;KANK1;EPB41L5;SLC9A1;PTPRK;UNC5C;FGD4;PIK3CA;PTPRM;TIAM2;APBB2;ARHGEF26;ABL1;DST;CNTNAP2;SLC1A2;PAFAH1B1;ROBO2;CDC42BPB;MACF1;SPATA13;CTNNA3;DPP9;PKN2;SLK;CARMIL1;PIP5K1C;LDB1;RAPH1;ITSN1;PLCG2;NCKAP1;MCC;TLN1;SH3RF1;CDKL5;MAPT;WASL;ANTXR1;AAK1;PLEK;PKHD1L1;APP;APBB1IP;RUFY3;TRPM7;KLHL2;SPTBN1;PACSIN2;TUBG1;PTPN13;USH2A;SSH1;CTNNA2;GBF1;LDB2	GO Cellular Component
GOCC_MITOCHONDRIAL_LARGE_RIBOSOMAL_SUBUNIT	0.00484473	0.0264688	0.407018	-0.43981	-1.66927	41	MRPL54;MRPL23;MRPL36;MRPL21;MRPL28;MRPL52;MRPL41;MRPL55;MRPL37;GADD45GIP1;MRPL51;MRPL20;MRPL57;MRPL18;MRPL12	GO Cellular Component
GOCC_U5_SNRNP	0.00491136	0.0265095	0.407018	-0.56681	-1.76516	19	SNRPB;TSSC4;SNRNP40;SNRPD3;SNRPD1;AAR2;SNRPF;SNRPD2;SNRPE;PRPF6;TXNL4A	GO Cellular Component
GOCC_PHOSPHATIDYLINOSITOL_3_KINASE_COMPLEX	0.00514379	0.0274335	0.407018	0.602771	1.81288	16	ATG14;PIK3CA;PIK3R5;RB1CC1;UVRAG;PIK3R4;PIK3CG	GO Cellular Component
GOCC_U12_TYPE_PRECATALYTIC_SPLICEOSOME	0.00540843	0.0285056	0.407018	-0.476362	-1.69408	31	SF3B5;SF3B4;SNRPB;SNRNP40;SNRPD3;SNRPD1;SCNM1;USP39;SNRPF;SNRPD2;SNU13;SF3B6;SNRNP35;SNRPE;PRPF6;PRPF4;SF3B2;SNRPG	GO Cellular Component
GOCC_DYSTROPHIN_ASSOCIATED_GLYCOPROTEIN_COMPLEX	0.0056358	0.0293586	0.407018	0.576628	1.76614	17	UTRN;SGCD;DTNB;PGM5;DMD;SGCZ;SNTB2;SNTB1	GO Cellular Component
GOCC_POST_MRNA_RELEASE_SPLICEOSOMAL_COMPLEX	0.00577778	0.0297522	0.407018	-0.483632	-1.71202	30	SNRPB;SNRNP40;CCDC12;BCAS2;SNRPD3;SNRPD1;AQR;SNRPF;SNRPD2;YJU2B;SNRPE;SNRPA1;SNRPG;SYF2;CWC15;PPIE	GO Cellular Component
GOCC_PLASMA_MEMBRANE_PROTEIN_COMPLEX	0.00590122	0.0300426	0.407018	0.244066	1.3483	317	GFRA1;GRM1;STON2;UTRN;CDH6;IGF1R;AMIGO1;GABBR2;TGFBR3;KCNMA1;SGCD;TLR2;CDH18;CBL;FAF1;CACNB4;CDH19;DTNB;PGM5;CRB1;PDE4D;CACNA2D3;UNC79;DPP6;DMD;CLTC;CNIH3;TBC1D5;GNAI1;BTBD8;TGFBR2;EPS15;IL6R;MPP7;CDH23;IL1R1;ITGA9;GRID2;KCNE1;SGCZ;NEO1;CHRNA7;GRIN2A;CNTNAP2;DLG2;ITGB8;KHDRBS1;IL18R1;STXBP5;SGIP1;LIN7A;CACNA2D1;CATSPER2;SORBS1;LYN;GNA13;GRIK2;CACHD1;CHRNB1;EPS15L1;JAK2;GNA14;KCNIP4;SNTB2;SNTB1;KCNQ1;HLA-DQA2;CDH12;APBB1IP;COL13A1;ITGA8;SYK;ABCB10;KCNE4;PRKCA;FCGR3A;DPP10;CTNNA2;TRAF2;SCN7A;CDHR3;IL4R;ITGA1;CACNB2;HLA-DRB5;LRP1;ACVR2B;NCF1B;NCF1;LRRC38;KCND3;ITGB2;ABCC9	GO Cellular Component
GOCC_IRON_SULFUR_CLUSTER_ASSEMBLY_COMPLEX	0.00600275	0.0302161	0.407018	-0.560756	-1.7463	19	ISCA1;CIAO2B;BOLA2;LYRM4;CIAO1;GLRX3;FDX2;BOLA2B;MMS19	GO Cellular Component
GOCC_PROTEASOME_ACCESSORY_COMPLEX	0.00611429	0.0304356	0.407018	-0.530161	-1.77049	23	PSMC3;PSMD13;PSMD7;PSMD8;PSMD9;PSMD5;PSME3;PSMC4;PSMD1;PSMD2;PSMD4;PSMD14;PSMD3;PSMC5;SEM1	GO Cellular Component
GOCC_ACTIN_BASED_CELL_PROJECTION	0.00720791	0.0354851	0.407018	0.30108	1.43341	121	SYNE2;UTRN;LRRK2;NOS1AP;CRB1;IQGAP2;JAM3;DMD;EXOC4;ATP6V1A;WWOX;FARP1;CDH23;UNC5C;FGD4;TIAM2;PCDH15;AMN1;MAP2;PAFAH1B1;SPATA13;MYO1F;RAPH1;CDC14A;DOCK4;ANTXR1;CD302;PKHD1L1;DYNC1H1;APP;RUFY3;MORN4	GO Cellular Component
GOCC_DISTAL_AXON	0.00788063	0.0383753	0.38073	0.297893	1.46202	137	OPHN1;DISC1;CPEB4;CD2AP;CBL;SETX;PTCH1;UNC13C;LRRK2;EXOC6;EXOC4;KIF21A;SLC2A13;PRKN;UNC5C;TIAM2;COPG2;APBB2;ABL1;NEO1;MAP2;PAFAH1B1;UNC13B;NRXN1;PTBP2;TSHZ3;SLC8A1;MYH14;AUTS2;NTRK2;GRIK2;CDKL5;MAPT;AAK1;APP;AP3D1;RUFY3;MYO9A;ERC2;HSP90AB1;USH2A;SSH1;PRKCB;C9orf72;LMTK2	GO Cellular Component
GOCC_U11_U12_SNRNP	0.00826261	0.0398027	0.38073	-0.546362	-1.70148	19	SF3B5;SF3B4;SNRPB;ZRSR2;SNRPD3;SNRPD1;SNRPF;SNRPD2;SF3B6;SNRNP35;SNRPE;SF3B2;SNRPG	GO Cellular Component
GOCC_SITE_OF_POLARIZED_GROWTH	0.0101935	0.0485819	0.38073	0.319347	1.49233	106	DISC1;CPEB4;CD2AP;FRYL;CBL;SETX;PTCH1;LRRK2;EXOC6;EXOC4;KIF21A;SLC2A13;UNC5C;TIAM2;COPG2;APBB2;ABL1;NEO1;MAP2;PAFAH1B1;NRXN1;PTBP2;TSHZ3;MYH14;AUTS2;CDKL5;MAPT;APP;RUFY3;MYO9A;ERC2;HSP90AB1;SSH1;C9orf72;LMTK2	GO Cellular Component
GOCC_CYTOSOLIC_TRANSLATION_PREINITIATION_COMPLEX	0.0103981	0.0490354	0.38073	-0.553499	-1.71357	18	EIF3CL;EIF3C;EIF3D;EIF3I;EIF1;EIF3K;EIF3H;EIF3M;DHX29;EIF1AX;EIF3F;EIF3B;EIF3L;EIF2S1;EIF3E	GO Cellular Component
GOMF_STRUCTURAL_CONSTITUENT_OF_RIBOSOME	1.26961e-20	7.41451e-18	1.17789	-0.608142	-2.94198	135	RPL3;RPL19;RPLP0;RPL36;RPS11;MRPL54;RPS6;RPS19;RPL28;RPS9;RPS5;RPL4;RPL6;MRPL23;RPSA;RPL12;RPS17;RPLP2;MRPL36;RPL13A;MRPL21;RPS15;MRPL28;RPL29;RPLP1;RPL27A;RPL7A;RPL22;RPL8;MRPS15;RPL18;RPL13;MRPS11;MRPS25;RPL18A;MRPL52;RPS28;RPS16;RPS12;RPL21;RPL38;RPS15A;MRPL41;MRPL55;RPS14;MRPL37;RPS24;RPS7;RPL26L1;RPL37A;RPL10A;RPS27A;MRPS5;RPS21;RPL37;GADD45GIP1;RPS3;MRPS12;RPL9;RPL34;RPS27;RPL41;RPL39;MRPL51;UBB;MRPL20;RPL32;RPS26;RPL39L;MRPS33;RPS8;RPL11;RPL10;MRPS21;MRPL57;RPL23;MRPL18;RPL36AL;MRPL12;RSL24D1;RPS4Y1;RPS27L	GO Molecular Function
GOMF_NUCLEOSIDE_TRIPHOSPHATASE_REGULATOR_ACTIVITY	1.38561e-10	4.04599e-08	0.826657	0.352873	1.96349	339	SOS1;TIAM1;ARHGAP26;HERC1;RALGAPB;TBC1D14;ADGRB3;RASA1;DAB2IP;DENND4C;ARHGEF3;ARHGAP6;FARP2;DOCK11;DEPTOR;SOS2;OPHN1;CCDC88A;ITSN2;SRGAP2;PSD3;DENND5B;ELMO1;SRGAP2C;TBC1D1;DENND4A;ARFGEF1;KRIT1;ACAP2;DOCK9;RALGAPA2;LRRK2;FAM13A;RIC1;SRGAP2B;DENND1A;DOCK8;DOCK5;IQGAP2;RAB3GAP1;DNM1L;AGFG1;ARHGEF10;RALGPS2;TBC1D5;RAPGEF2;ARHGEF18;RAPGEF6;MON2;DENND3;FARP1;DENND2A;ASAP1;SERGEF;DNMBP;FGD4;AGAP9;TIAM2;ARHGAP24;RIN3;EVI5;VAV3;ARHGEF26;RASAL2;SIPA1L1;AGAP5;PLCB1;DOCK2;MCF2L;SLIT2;SPATA13;SMAP2;PREX2;STXBP5;ARHGAP42;ARHGAP29;ARHGEF12;ARHGAP21;RALGAPA1;GNA13;RGS9;ITSN1;TRAPPC10;ALDH1A1;ASAP2;ARHGAP12;STARD13;DENND11;SEC23A;RP2;DOCK4;DOCK1;ARFGEF2;RGS17;WASL;AGAP1;RIC8B;SRGAP3;TBC1D22B;RGS12;RAPGEF5;TBCK;VAV2;RACGAP1;AGFG2;MYO9A;MYCBP2;BCAR3;USP6NL;DEPDC5;RGL1;RABEP1;TBC1D9;TBC1D16;GBF1;C9orf72;LARS1;SRGAP1;FAM13B;RASA4B;ARHGEF11;NRP1;DOCK6;ARHGAP44;RAP1GDS1;BCR;DENND6A;RAP1A;RASGRF2;TBC1D19;HERC2	GO Molecular Function
GOMF_GTPASE_ACTIVATOR_ACTIVITY	3.35809e-08	5.22226e-06	0.719513	0.390983	2.01836	192	SOS1;ARHGAP26;RALGAPB;TBC1D14;ADGRB3;RASA1;DAB2IP;ARHGAP6;DEPTOR;OPHN1;SRGAP2;SRGAP2C;TBC1D1;ARFGEF1;ACAP2;RALGAPA2;LRRK2;FAM13A;SRGAP2B;DOCK5;IQGAP2;RAB3GAP1;DNM1L;AGFG1;TBC1D5;RAPGEF2;ASAP1;AGAP9;TIAM2;ARHGAP24;RIN3;EVI5;VAV3;RASAL2;SIPA1L1;AGAP5;PLCB1;DOCK2;SMAP2;PREX2;STXBP5;ARHGAP42;ARHGAP29;ARHGEF12;ARHGAP21;RALGAPA1;RGS9;ALDH1A1;ASAP2;ARHGAP12;STARD13;SEC23A;RP2;DOCK4;DOCK1;RGS17;AGAP1;SRGAP3;TBC1D22B;RGS12;TBCK;RACGAP1;AGFG2;MYO9A;USP6NL;DEPDC5;RABEP1;TBC1D9;TBC1D16;C9orf72;LARS1;SRGAP1;FAM13B;RASA4B;ARHGEF11;NRP1	GO Molecular Function
GOMF_PROTEIN_KINASE_ACTIVITY	3.57689e-08	5.22226e-06	0.719513	0.32008	1.80705	378	TTBK2;PRKX;DCLK1;EIF2AK2;IGF1R;WNK1;TGFBR3;PHKA1;MAPK4;PRKDC;LTBP1;NLK;RPS6KA3;MAP4K3;MTOR;GRK3;GSK3B;WNK3;YES1;STK35;CDC42BPA;SCYL2;MERTK;LRRK2;EPHA6;BMP2K;MAP3K5;GUCY2C;CDK14;STK24;CCL8;TGFBR2;STK4;MAST4;LATS1;POMK;CDK19;TAF1;ALPK2;FLT1;MLKL;EPHA7;STK3;GRK5;PIK3CA;BMPR2;CILK1;MARK1;PHKA2;BRAF;ALPK1;PEAK1;ABL1;PRKG1;DYRK1A;HIPK1;SNRK;ATM;MAPK14;CDC42BPB;MAP3K3;MAPK6;FGFR1;SIK2;PKN2;ERBB4;TNNI3K;SLK;NEK11;HIPK3;PAK2;RICTOR;MAP3K20;LYN;PTK2;VRK2;IGF2R;SGK3;TAOK1;MAP4K4;LATS2;CAMK1D;NEK4;VRK1;TBK1;NTRK2;CSNK1G1;MAST2;PIKFYVE;MAPK10;LIMK2;JAK2;NTRK3;RPTOR;CDKL5;AAK1;PRKD1;MUSK;DAPK2;WNK2;TRPM7;TNIK;PRKACB;ROCK2;TBCK;CHKA;SYK;PRKCE;ATR;PIK3R4;PRKAG2;ULK4;PRKCA;RPS6KA5;PIK3CG;MAP4K5;CAMK4;PDK1;DCLK2;PPM1D;TRIM24;CDK13;PRAG1;PRKCB;MAP2K6;LMTK2;CDK6;TLK2;TEC;RASSF2;NRP1;ACVR2B;DSTYK;HIPK2;PXK;EPHA3;HCK;BCR;NEK10;PRKAA2;EPHA4;SRPK2;CPNE3;NEK1;MET;PDGFRA;ULK2;CSNK2A2;CLK4;AKT3;NRP2;TOP1;PAN3;FER;STK39	GO Molecular Function
GOMF_STRUCTURAL_MOLECULE_ACTIVITY	3.6495e-07	4.26261e-05	0.674963	-0.301978	-1.7021	437	RPL3;H2AX;ARPC2;RPL19;VPS25;RPLP0;RPL36;RPS11;MRPL54;RPS6;RPS19;PSMD13;TPM4;RPL28;RPS9;RPS5;RPL4;SEC13;RPL6;GNL1;MRPL23;SEPTIN5;CLTA;RPSA;RPL12;RPS17;RPLP2;MRPL36;RPL13A;CTHRC1;MRPL21;RAPSN;RPS15;H2AJ;MRPL28;RPL29;RPLP1;RPL27A;ACTG1;ARPC3;LTBP2;RPL7A;RPL22;RPL8;MRPS15;RPL18;RPL13;MRPS11;HMGA1;MRPS25;DCTN3;RPL18A;MRPL52;RPS28;RPS16;RPS12;RPL21;LYRM4;RPL38;PLLP;RPS15A;MFAP4;MRPL41;MRPL55;RPS14;MRPL37;RPS24;MFAP5;RPS7;TCAP;CSRP1;ACTN1;RPL26L1;RPL37A;RPL10A;RPS27A;ARPC4;ACTR1B;COPA;MACROH2A1;H2AZ2;COPE;MYOM3;MRPS5;RPS21;FN1;RPL37;GADD45GIP1;MFGE8;RPS3;MRPS12;RPL9;RPL34;RPS27;RPL41;RPL39;H1-2;MRPL51;BGN;UBB;H3-3A;MRPL20;RPL32;RPS26;RPL39L;POSTN;MRPS33;RPS8;RPL11;LUM;ERVK13-1;NUP62CL;TPM2;TUBB2A;COL8A1;RPL10;TGFBI;CCN1;MRPS21;MRPL57;SEC31A;RPL23;MRPL18;RPL36AL;MRPL12;COL4A1;CLDN5;ARPC5;NUP133;RSL24D1;TPM1;RPS4Y1;RPS27L;ACTR2;TMEM30A;RPL31;SNTA1;COL6A1;ACTB;MYL2;AEBP1;COL1A2;MRPL11;PRELP;FMOD;ANKRD2;H2AC19;VIM;RPS10;SPARC;H2AC18;ECM1;CILP;ATP5F1D;CRYAB;COPB1;MYL6;CSRP2;COL6A3;RPS2;RPS29	GO Molecular Function
GOMF_PROTEIN_SERINE_THREONINE_KINASE_ACTIVITY	1.48608e-06	0.000144645	0.643552	0.321858	1.77353	298	TTBK2;PRKX;DCLK1;EIF2AK2;WNK1;TGFBR3;PHKA1;MAPK4;PRKDC;LTBP1;NLK;RPS6KA3;MAP4K3;MTOR;GRK3;GSK3B;WNK3;STK35;CDC42BPA;LRRK2;BMP2K;MAP3K5;CDK14;STK24;TGFBR2;STK4;MAST4;LATS1;CDK19;TAF1;ALPK2;MLKL;STK3;GRK5;PIK3CA;BMPR2;CILK1;MARK1;PHKA2;BRAF;ALPK1;ABL1;PRKG1;DYRK1A;HIPK1;SNRK;ATM;MAPK14;CDC42BPB;MAP3K3;MAPK6;SIK2;PKN2;TNNI3K;SLK;NEK11;HIPK3;PAK2;RICTOR;MAP3K20;VRK2;SGK3;TAOK1;MAP4K4;LATS2;CAMK1D;NEK4;VRK1;TBK1;CSNK1G1;MAST2;PIKFYVE;MAPK10;LIMK2;RPTOR;CDKL5;AAK1;PRKD1;DAPK2;WNK2;TRPM7;TNIK;PRKACB;ROCK2;SYK;PRKCE;ATR;PIK3R4;PRKAG2;ULK4;PRKCA;RPS6KA5;PIK3CG;MAP4K5;CAMK4;PDK1;DCLK2;PPM1D;CDK13;PRKCB;MAP2K6;LMTK2;CDK6;TLK2	GO Molecular Function
GOMF_OXIDOREDUCTION_DRIVEN_ACTIVE_TRANSMEMBRANE_TRANSPORTER_ACTIVITY	2.84977e-06	0.000237752	0.627257	-0.516177	-2.20739	60	CYB561D2;SURF1;NDUFA3;NDUFB7;NDUFV3;NDUFC1;NDUFB4;COX4I1;NDUFS5;NDUFS6;COX7A1;NDUFB10;UQCRH;NDUFC2;NDUFB6;NDUFA1;NDUFA12;MT-CYB;COX7A2L;MT-ND1;COX8A;COX5A;NDUFS1;NDUFB1;NDUFA7;MT-ND4L;NDUFA6;MT-ND2;NDUFA8;COX5B;UQCRFS1;UQCRC1;MT-CO3;COX6B1;NDUFB2;NDUFS8;CYC1;NDUFA10;COX7B;CYBRD1	GO Molecular Function
GOMF_GUANYL_NUCLEOTIDE_EXCHANGE_FACTOR_ACTIVITY	5.94307e-06	0.000433844	0.610527	0.370617	1.8802	165	SOS1;TIAM1;HERC1;DENND4C;ARHGEF3;FARP2;DOCK11;DEPTOR;SOS2;CCDC88A;ITSN2;PSD3;DENND5B;ELMO1;DENND4A;ARFGEF1;DOCK9;RIC1;DENND1A;DOCK8;DOCK5;RAB3GAP1;ARHGEF10;RALGPS2;RAPGEF2;ARHGEF18;RAPGEF6;MON2;DENND3;FARP1;DENND2A;SERGEF;DNMBP;FGD4;TIAM2;RIN3;VAV3;ARHGEF26;DOCK2;MCF2L;SPATA13;PREX2;ARHGEF12;GNA13;ITSN1;TRAPPC10;DENND11;DOCK4;DOCK1;ARFGEF2;RIC8B;RAPGEF5;VAV2;MYCBP2;BCAR3;RGL1;GBF1;C9orf72;ARHGEF11;DOCK6;RAP1GDS1;BCR;DENND6A;RAP1A;RASGRF2;HERC2;ARHGEF28;ABR	GO Molecular Function
GOMF_PROTEIN_SERINE_KINASE_ACTIVITY	1.18082e-05	0.00076622	0.593325	0.325722	1.74114	244	TTBK2;PRKX;DCLK1;EIF2AK2;WNK1;MAPK4;PRKDC;NLK;RPS6KA3;MAP4K3;MTOR;GSK3B;WNK3;STK35;CDC42BPA;LRRK2;BMP2K;MAP3K5;CDK14;STK24;STK4;MAST4;LATS1;CDK19;TAF1;ALPK2;STK3;PIK3CA;CILK1;MARK1;BRAF;ALPK1;PRKG1;DYRK1A;HIPK1;SNRK;ATM;MAPK14;CDC42BPB;MAP3K3;MAPK6;SIK2;PKN2;TNNI3K;SLK;NEK11;HIPK3;PAK2;MAP3K20;VRK2;SGK3;TAOK1;MAP4K4;LATS2;CAMK1D;NEK4;VRK1;TBK1;CSNK1G1;MAST2;PIKFYVE;MAPK10;LIMK2;CDKL5;AAK1;PRKD1;DAPK2;WNK2;TRPM7;TNIK;PRKACB;ROCK2;PRKCE;ATR;PIK3R4;ULK4;PRKCA;RPS6KA5;PIK3CG;MAP4K5;CAMK4;DCLK2;CDK13;PRKCB;MAP2K6;LMTK2;CDK6;TLK2	GO Molecular Function
GOMF_ANTIOXIDANT_ACTIVITY	1.55257e-05	0.000824275	0.57561	-0.52519	-2.11702	48	GSTP1;GPX7;PRDX4;LTC4S;SOD3;MGST3;TXNDC17;GSTO1;GPX3;PARK7;SELENOW;SELENOS;PRDX5;GPX4;SOD1;GPX1;CAT;SELENOT;PRXL2A;GSTZ1	GO Molecular Function
GOMF_ACTIVE_MONOATOMIC_ION_TRANSMEMBRANE_TRANSPORTER_ACTIVITY	1.41892e-05	0.000824275	0.593325	-0.441969	-1.99971	87	ATP6V0B;ATP6V0A1;SURF1;NDUFA3;NDUFB7;NDUFV3;NDUFC1;ATP7B;ATP6V0E1;NDUFB4;COX4I1;NDUFS5;NDUFS6;COX7A1;NDUFB10;UQCRH;NDUFC2;ATP6V1G1;NDUFB6;ATP6V1E1;ATP6V0C;NDUFA1;NDUFA12;ATP1B1;MT-CYB;ATP1A2;COX7A2L;ATP1A3;ATP13A1;MT-ND1;ATP2C1;COX8A;COX5A;NDUFS1;TMEM94;NDUFB1;NDUFA7;MT-ND4L;ATP6V0D1;NDUFA6;MT-ND2;NDUFA8;COX5B;UQCRFS1;UQCRC1;MT-CO3;ATP5F1B;COX6B1;NDUFB2	GO Molecular Function
GOMF_KINASE_ACTIVITY	1.73026e-05	0.000842058	0.57561	0.268241	1.5527	486	TJP2;NT5C2;TTBK2;PRKX;DCLK1;EIF2AK2;IGF1R;WNK1;TGFBR3;PHKA1;MAPK4;PRKDC;IPMK;LTBP1;NLK;RPS6KA3;AK9;MAP4K3;MTOR;GRK3;GSK3B;WNK3;PAPSS2;YES1;STK35;CDC42BPA;SCYL2;MERTK;LRRK2;EPHA6;PPIP5K2;BMP2K;MAP3K5;GUCY2C;CDK14;STK24;CERT1;CCL8;TGFBR2;STK4;MAST4;LATS1;POMK;CDK19;TAF1;GK;ALPK2;ADK;PPIP5K1;FLT1;MLKL;EPHA7;STK3;PANK3;GRK5;PIK3CA;BMPR2;CILK1;MARK1;PHKA2;BRAF;ALPK1;TPK1;PEAK1;ABL1;PRKG1;DLG2;DYRK1A;HIPK1;SNRK;ATM;MAPK14;CDC42BPB;MAP3K3;MAPK6;FGFR1;PIK3C2A;SIK2;PKN2;ERBB4;TNNI3K;SLK;PDXK;NEK11;HIPK3;PIP5K1C;PAK2;RICTOR;MAP3K20;LYN;PTK2;VRK2;IGF2R;SGK3;TAOK1;MAP4K4;LATS2;CAMK1D;NEK4;VRK1;TBK1;NTRK2;CSNK1G1;MAST2;PIKFYVE;MAPK10;LIMK2;JAK2;NTRK3;RPTOR;FGGY;CDKL5;SGMS1;AAK1;PRKD1;MUSK;DAPK2;WNK2;TRPM7;TNIK;PRKACB;ROCK2;TBCK;CHKA;SYK;PRKCE;ATR;PIK3R4;PRKAG2;ULK4;PRKCA;RPS6KA5;PIK3CG;MAP4K5;CAMK4;PDK1;DCLK2;PPM1D;TRIM24;CDK13;PRAG1;PRKCB;MAP2K6;GALK2;LMTK2;CDK6;TLK2;TEC;RASSF2;DGKH;NRP1;PANK4;NOL9;ACVR2B;DSTYK;HIPK2;PXK;PI4K2B;EPHA3;HCK;BCR;MPP1;NEK10;PRKAA2;EPHA4;SRPK2;CPNE3;NEK1;MET;PDGFRA;ULK2;CSNK2A2;TK1;CLK4;AKT3;NRP2;TOP1;PAN3;FER;STK39	GO Molecular Function
GOMF_DNA_BINDING_TRANSCRIPTION_ACTIVATOR_ACTIVITY	2.21262e-05	0.000993976	0.57561	0.344263	1.77854	190	PGR;TEAD1;PRDM2;NFAT5;NR6A1;HDAC4;CREBRF;NFATC3;ELF1;ZNF292;TFDP2;NFYC;GLIS3;CSRNP2;NFIA;CASZ1;ELK3;FOXJ3;ATF2;POU2F1;FOXO3;EGR1;AR;KLF15;ATF6;PPARA;ESRRB;GABPA;USF3;ZFAT;RLF;MITF;FOSL2;PLAGL1;TFDP1;CREB3L2;RREB1;NR5A2;SMAD1;FOXJ2;E2F3;CSRNP3;ERG;MTF1;YY1;ESR1;ETS1;ESRRG;MEF2A;PBX1;TFCP2;ETV6;SMAD4;FOS;GTF2I;ATF3;PLAG1;SRF;TCF12;MYBL1;FOXO1;EBF2;NFKB1;TBX3;NFIB;HSF2;PRDM16;RUNX1;RUNX2;ZBTB16;MEIS1;ZNF329;KLF6;TBX20;CLOCK;NFYB;PPARG;PROX1;FLI1;IRF2;CREB1;TCF4;MAFB;IKZF3;HAND2;ZNF345;RFX2;STAT5B;EPAS1;ZFX;FOXK2;NR2C2;RBPJ;MAF;ZNF639;CEBPB;PBX3;SP1;ZBED4;NR3C1	GO Molecular Function
GOMF_ELECTRON_TRANSFER_ACTIVITY	3.37979e-05	0.00140985	0.557332	-0.425166	-1.95095	95	DEGS1;CYBA;NQO2;ME2;GFUS;SURF1;SRD5A1;UQCR11;NDUFA3;NDUFB7;NDUFV3;NDUFC1;NDUFB4;COX4I1;AIFM2;NDUFS5;FDX1;NDUFS6;COX7A1;NDUFB10;FDX2;UQCRH;NDUFC2;SDHC;NDUFB6;NDUFA1;CYBB;NDUFA12;MT-CYB;COX7A2L;MT-ND1;COX8A;COX5A;AKR7A2;NDUFS1;AKR1B1;NDUFB1;NDUFA7;MT-ND4L;NDUFA6;MT-ND2;NDUFA8;COX5B;UQCRFS1;UQCRC1;MT-CO3;COX6B1;NDUFB2;QDPR;SDHB;NDUFS8;PHGDH;GSR	GO Molecular Function
GOMF_PROTEIN_TYROSINE_KINASE_ACTIVITY	0.000116783	0.00454675	0.538434	0.40056	1.8409	91	EIF2AK2;IGF1R;MTOR;YES1;MERTK;EPHA6;FLT1;EPHA7;PEAK1;ABL1;DYRK1A;HIPK1;FGFR1;PKN2;ERBB4;HIPK3;LYN;PTK2;IGF2R;NTRK2;JAK2;NTRK3;MUSK;CHKA;SYK;RPS6KA5;MAP2K6;TEC;NRP1;DSTYK;HIPK2;EPHA3;HCK;BCR;EPHA4;NEK1;MET;PDGFRA;CLK4;NRP2;FER;ROR2;JAK1;TTN;CRIM1;MAP2K4;ABL2;BAZ1B;MAP2K1	GO Molecular Function
GOMF_RRNA_BINDING	0.000189928	0.00693238	0.518848	-0.478824	-1.98681	53	RPLP0;RPS11;NOL12;RPS9;RPS5;RPL12;RPL8;GTF3A;RNASEL;MTERF4;RPL37;RPS3;RPL9;MRPL20;RPL11;RPL23;MRPL18;KDM2B;DDX55;RPS4Y1;RBFA;MRPL11;EEF2;RPS13;DDX21;NSUN4;CIRBP;RPS18;CAVIN1	GO Molecular Function
GOMF_PROTEIN_KINASE_A_BINDING	0.00023565	0.00801766	0.518848	0.512019	1.97839	39	GSK3B;AKAP11;ARFGEF1;LRRK2;AKAP10;RYR2;PRKAR2B;AKAP3;AKAP12;SPHKAP;AKAP7;KCNQ1;ARFGEF2;PALM2AKAP2;AKAP17A;AKAP8;MYRIP;PRKAR1B;PRKAR2A;AKAP6;AKAP9;ACBD3;AKAP1;PKIA;CSK;PRKAR1A;CRYBG3	GO Molecular Function
GOMF_PROTON_TRANSMEMBRANE_TRANSPORTER_ACTIVITY	0.00024712	0.00801766	0.498493	-0.36154	-1.74476	129	ATP6V0B;ATP6V0A1;TMCO3;SURF1;UCP2;NDUFA3;NDUFB7;NDUFV3;SLC15A2;STING1;NDUFC1;SLC25A14;ATP6V0E1;NDUFB4;COX4I1;NDUFS5;SLC11A2;NDUFS6;COX7A1;NDUFB10;ATP5F1E;UQCRH;NDUFC2;SLC9A8;ATP6V1G1;NDUFB6;ATP6V1E1;ATP6V0C;SLC38A3;SLC36A2;NDUFA1;CYBB;NDUFA12;TMEM175;MT-CYB;COX7A2L;ATP5F1D;MT-ND1;COX8A;COX5A;SLC25A3;NDUFS1;SLC30A1;NDUFB1;CTNS;NDUFA7;MT-ND4L;ATP6V0D1;NDUFA6;MT-ND2;NDUFA8;COX5B;UQCRFS1;UQCRC1;MT-CO3;SLC25A4;ATP5F1B;COX6B1;NDUFB2;ATP5MC2;ATP5MC3;NDUFS8;ATP5PB;SLC25A12	GO Molecular Function
GOMF_MOLECULAR_SEQUESTERING_ACTIVITY	0.000273766	0.00841471	0.498493	-0.445835	-1.88244	58	INHBA;PRDX4;PMEPA1;GOPC;YWHAZ;TSSC4;UPF3A;STK11IP;NOSIP;TMSB4X;CD59;YWHAB;CASQ2;EPN1;NPR3;FLNA;YWHAG;DDX56;CTNND1;YWHAE;FRMD6;CDKN1A;HSPBP1;SMAD6;INSIG1;INSIG2;YTHDC1;MGRN1;NORAD;CLU;FTH1;KIFBP;TTR	GO Molecular Function
GOMF_CALCIUM_ION_TRANSMEMBRANE_TRANSPORTER_ACTIVITY	0.000324575	0.00947758	0.498493	0.467422	1.92975	53	CUL5;TRPC1;CACNB4;ITPR2;ATP2A2;ITPR1;CACNA2D3;STIM2;TRPC4AP;TRPC6;RYR2;CHRNA7;GRIN2A;TRPM3;SLC8A1;CACNA2D1;CATSPER2;GRIK2;CACHD1;PKD1L1;PKD2L2;SLC24A3;TRPM7;SLC30A10;CACNB2;PKD1L2	GO Molecular Function
GOMF_NADH_DEHYDROGENASE_UBIQUINONE_ACTIVITY	0.000343122	0.00954206	0.498493	-0.502923	-1.92498	39	NDUFA3;NDUFB7;NDUFV3;NDUFC1;NDUFB4;NDUFS5;NDUFS6;NDUFB10;NDUFC2;NDUFB6;NDUFA1;NDUFA12;MT-ND1;NDUFS1;NDUFB1;NDUFA7;MT-ND4L;NDUFA6;MT-ND2;NDUFA8;NDUFB2;NDUFS8	GO Molecular Function
GOMF_OXIDOREDUCTASE_ACTIVITY_ACTING_ON_PEROXIDE_AS_ACCEPTOR	0.000542375	0.0143976	0.477271	-0.546794	-2.00272	31	GSTP1;GPX7;PRDX4;LTC4S;MGST3;TXNDC17;GPX3;PARK7;PRDX5;GPX4;GPX1;CAT	GO Molecular Function
GOMF_POSTSYNAPTIC_NEUROTRANSMITTER_RECEPTOR_ACTIVITY	0.00105566	0.0256878	0.45506	0.649974	1.95164	16	GRM1;GRM5;GRID2;CHRNA7;GRIN2A;GABRB3;GRIK2;CHRNB1;GABRB1	GO Molecular Function
GOMF_MOLECULAR_TRANSDUCER_ACTIVITY	0.00104062	0.0256878	0.45506	0.251271	1.42933	407	GFRA1;GRM1;IFIH1;CUL5;RIGI;PGR;PLXNC1;ADGRB3;TRIM5;IGF1R;TMEM63A;GABBR2;TGFBR3;NR6A1;GRM8;AMOT;ATRN;IL1RAPL2;TLR2;LTBP1;GRM5;LINGO2;GUCY1A1;CELSR1;FZD7;PDE3A;DCC;PTCH1;SORCS1;PTPRA;MERTK;EPHA6;LIFR;GUCY1B1;GUCY2C;TACR1;RARB;TGFBR2;IL6R;LMBR1;TLR3;IL1R1;ITGA9;PTPRK;UNC5C;FLT1;GRID2;EPHA7;PTPRM;AR;SORL1;BMPR2;ADGRF5;PPARA;ESRRB;KLRD1;NEO1;CHRNA7;GRIN2A;ADRA1A;ROBO2;NRXN1;GABRB3;IL18R1;FGFR1;ERBB4;ADGRD1;TMEM63B;LRRTM4;IGF2R;THBD;ADGRL3;TNFRSF19;P2RY8;NTRK2;GRIK2;CHRNB1;CYSLTR2;GABRB1;PTPRR;MCC;NTRK3;CD226;NR3C2;NR5A2;THRB;PTGDR;IL17RD;FCGR3B;ANTXR1;HLA-DQA2;PKHD1L1;MUSK;PLXNA2;CD46;ITGA8;FPR1;PTPRU;PTPRN2;GPR141;SORCS2;ESR1;HTR1F;LRIG3;FCGR3A;ESRRG;ROBO1;CD36;SEMA4D;SCN7A;PTAFR;IL4R;ITGA1;CD200R1;NRP1;LRP1;ACVR2B;AHR;INTS6;ADGRA3;RORA;PTPRC;KLRG1;EPHA3;ITGB2;ABCC9;EPHA4;NKX3-1;LRIG1;GHR;MET;PDGFRA;PLXNA1;ADGRG6	GO Molecular Function
GOMF_MONOATOMIC_CATION_CHANNEL_ACTIVITY	0.00112459	0.0262705	0.45506	0.351568	1.65964	110	CUL5;TRPC1;TMEM63A;KCNMA1;CACNB4;ANO10;ITPR2;ITPR1;CACNA2D3;STIM2;TRPC4AP;KCNT2;TRPC6;KCNJ12;KCNE1;RYR2;CHRNA7;GRIN2A;TRPM3;CACNA2D1;CATSPER2;TMEM63B;GRIK2;CACHD1;CHRNB1;PKD1L1;KCNIP4;KCNQ1;PKD2L2;SLC24A3;TRPM7;KCNE4;ANO6;SCN7A;CACNB2;PKD1L2;KCNN2;LRRC38;KCND3;ABCC9;MCU;SLC6A4	GO Molecular Function
GOMF_PROTEIN_KINASE_A_REGULATORY_SUBUNIT_BINDING	0.00118145	0.0265372	0.45506	0.594687	1.89207	19	AKAP11;ARFGEF1;RYR2;AKAP7;KCNQ1;ARFGEF2;AKAP8;AKAP6;AKAP9;ACBD3;AKAP1	GO Molecular Function
GOMF_EPHRIN_RECEPTOR_BINDING	0.00131377	0.0284164	0.45506	0.59216	1.88403	19	CBL;ANKS1B;EPHA7;ABL1;SIPA1L1;PTPN1;EFNA5;LYN;APP;ANKS1A;PIK3CG	GO Molecular Function
GOMF_UBIQUITIN_PROTEIN_TRANSFERASE_REGULATOR_ACTIVITY	0.00153099	0.031932	0.45506	-0.544488	-1.89441	25	TRIB2;PIN1;SKP1;RPS15;RING1;PARK7;OTUB1;RPS7;RPL37;UBE2L3;RPL11;RPL23	GO Molecular Function
GOMF_DOUBLE_STRANDED_RNA_BINDING	0.00185123	0.03728	0.45506	0.423272	1.75231	52	IFIH1;DDX60;RIGI;AGO3;EIF2AK2;STAU2;STRBP;AGO2;DDX60L;AGO4;CLTC;TLR3;RC3H1;MBNL1;RFTN1;DUS2;DHX36;DDX1;PRKRA;DICER1;HSP90AB1	GO Molecular Function
GOMF_RNA_POLYMERASE_ACTIVITY	0.00228534	0.0417074	0.431708	-0.531558	-1.84942	25	POLR1B;POLR2C;POLR2H;POLR2E;POLRMT;POLR2J;POLR3C;POLR3F;POLR2L;POLR2F	GO Molecular Function
GOMF_CALMODULIN_BINDING	0.00223544	0.0417074	0.431708	0.342269	1.62735	111	CAMSAP2;PHKA1;INVS;CAMSAP1;UNC13C;IQGAP2;ADCY1;SLC9A1;PPP3CA;ADD3;CDK5RAP2;PHKA2;RYR2;MAP2;PLCB1;UBR4;UNC13B;TRPM3;AKAP12;SLC8A1;FBXL2;CEP97;MYH14;MYO1F;CAMK1D;PPP3CB;SNTB2;SNTB1;PPP3R1;KCNQ1;DAPK2;SPTBN1;ESR1;CAMK4;STRN3;MYH7;STRN;KCNN2;EPB41;MYO1B;RASGRF2;ADD1;EEA1;SPTAN1;PDE1A	GO Molecular Function
GOMF_ENZYME_ACTIVATOR_ACTIVITY	0.00225411	0.0417074	0.431708	0.236511	1.35823	453	SOS1;ARHGAP26;RALGAPB;TBC1D14;ADGRB3;RASA1;WNK1;ABHD5;WDR48;DAB2IP;ARHGAP6;DEPTOR;OPHN1;CCDC88A;GTF2F1;SRGAP2;GRM5;SRGAP2C;TBC1D1;BCAS3;ARFGEF1;PHACTR4;KAT2B;ACAP2;FNTB;RALGAPA2;LRRK2;FAM13A;CCNT2;SRGAP2B;FERMT2;DOCK5;IQGAP2;RAB3GAP1;DNM1L;AGFG1;PPP2R5A;TBC1D5;RAPGEF2;CCL8;TGFBR2;STK4;ASAP1;STK3;MNAT1;AGAP9;PIK3CA;TIAM2;ARHGAP24;RIN3;PLAA;EVI5;VAV3;ABL1;TANK;RASAL2;SIPA1L1;AGAP5;NRG1;PLCB1;DOCK2;CCNY;PARP8;SMAP2;PREX2;STXBP5;MMP16;ARHGAP42;EFNA5;ARHGAP29;ARHGEF12;NRDC;ARHGAP21;PTEN;PAK2;RICTOR;MAP3K20;RALGAPA1;TAOK1;RGS9;FBLN1;DCP1A;ALDH1A1;ASAP2;ARHGAP12;STARD13;SEC23A;MOB1B;CAB39L;BTRC;AGT;RPTOR;RP2;DOCK4;DOCK1;CCNYL1;RGS17;AGAP1;PLEK;PSME4;SRGAP3;TBC1D22B;APP;RGS12;CASP8AP2;ROCK2;TBCK;PRKRA;RACGAP1;AGFG2;CCND2;MYO9A;PRKCE;HSP90AB1;PRKAG2;USP6NL;DEPDC5;TOPBP1;PDE8A;RABEP1;TBC1D9;TBC1D16;NRG3;MIA2;C9orf72;LARS1;SRGAP1;GCN1;MOB3B;ITGA1;FAM13B;RASA4B;ARHGEF11;AFAP1L2;NRP1;POR;ACVR2B;NCF1B;NCF1;CASP9;ARHGAP44;BCR;TBC1D19;NKX3-1;EED;BCL10;GHR;PDGFRA;ABR;PPP2R5E;SH3PXD2B;CFLAR	GO Molecular Function
GOMF_PROTEIN_SEQUESTERING_ACTIVITY	0.00268122	0.0474494	0.431708	-0.461959	-1.78282	40	INHBA;PMEPA1;YWHAZ;UPF3A;STK11IP;TMSB4X;CD59;YWHAB;FLNA;YWHAG;DDX56;CTNND1;YWHAE;FRMD6;CDKN1A;SMAD6;INSIG1;INSIG2;MGRN1;NORAD;CLU;KIFBP	GO Molecular Function
GOMF_TRANSFERASE_ACTIVITY_TRANSFERRING_ALKYL_OR_ARYL_OTHER_THAN_METHYL_GROUPS	0.00285003	0.0489393	0.431708	-0.471952	-1.80733	38	GSTT2B;GSTP1;TRMT12;LTC4S;DTWD2;MGST3;COQ2;GSTO1;HMBS;DHDDS;MAT2A	GO Molecular Function
GOMF_PRIMARY_ACTIVE_TRANSMEMBRANE_TRANSPORTER_ACTIVITY	0.00293301	0.0489393	0.431708	-0.339199	-1.59785	113	ABCB4;ATP6V0B;ATP6V0A1;CYB561D2;SURF1;TOMM20;NDUFA3;NDUFB7;NDUFV3;NDUFC1;ATP7B;ATP6V0E1;ABCB8;NDUFB4;COX4I1;NDUFS5;NDUFS6;COX7A1;NDUFB10;UQCRH;NDUFC2;ATP6V1G1;NDUFB6;ATP6V1E1;ATP6V0C;NDUFA1;NDUFA12;ATP1B1;MT-CYB;ATP1A2;COX7A2L;ATP1A3;ATP13A1;MT-ND1;ATP2C1;COX8A;COX5A;NDUFS1;TMEM94;ABCD2;ABCB9;ABCG1;NDUFB1;NDUFA7;MT-ND4L;ATP6V0D1;NDUFA6;MT-ND2;NDUFA8;COX5B;UQCRFS1;UQCRC1;MT-CO3;ATP5F1B;COX6B1;NDUFB2	GO Molecular Function
HALLMARK_MYC_TARGETS_V1	3.05534e-13	1.49712e-11	0.932595	-0.491939	-2.52073	174	RFC4;PRDX4;PSMA7;EIF4A1;U2AF1;EIF3D;SRSF1;MCM7;NOP56;CCT7;RPLP0;MCM4;RPS6;EEF1B2;TRA2B;YWHAQ;RPS5;RPL6;RACK1;PCNA;PSMB2;MRPL23;PSMD7;RANBP1;PSMD8;PPIA;LSM7;XRCC6;MCM6;RRM1;RPL22;FBL;SNRPD3;MAD2L1;RPL18;LSM2;AP3S1;KARS1;PSMB3;ILF2;NME1;POLD2;PWP1;ETF1;PSMA1;RUVBL2;SNRPD1;TCP1;RAN;RPS3;RPL34;EIF4H;HNRNPR;PGK1;PABPC1;VDAC1;UBE2L3;RNPS1;PSMC4;PSMD1;SNRPD2;SSB;HPRT1;SRSF7;PSMA2;TRIM28;BUB3;PTGES3;CSTF2;CUL1;RPS10;PSMA6;YWHAE;SERBP1;PSMD14;RPS2;TXNL4A;NAP1L1;COX5A;SLC25A3;PSMA4;CNBP;DDX21;UBA2;EIF1AX;SSBP1;PSMD3;RRP9;NDUFAB1;TARDBP;SNRPA1;SET;SNRPG;CLNS1A;DDX18;EIF4G2;PABPC4;KPNA2;HDDC2;SF3A1;NPM1;SRSF2;HDGF;EIF3B;RPL14;SYNCRIP;SRPK1	Hallmark
HALLMARK_DNA_REPAIR	1.15703e-09	2.83473e-08	0.788187	-0.505892	-2.34658	107	RFC4;POLE4;GUK1;RFC2;POLR2C;POLR2H;EDF1;APRT;POLR2E;PCNA;SURF1;CLP1;POLR2J;CANT1;POLA1;ITPA;BCAP31;POLR3C;UMPS;BOLA2;NELFE;POLR3GL;NME1;GPX4;STX3;NUDT21;ZWINT;DAD1;COX17;TSG101;POLR2F;RALA;VPS28;RPA2;ALYREF;NME4;AAAS;ERCC1;GTF2H5;DCTN4;HPRT1;RPA3;ERCC3;ERCC5;SF3A3;POLR2D;CETN2;DDB2;SNAPC5;POLR2G;REV3L;NELFB	Hallmark
HALLMARK_INTERFERON_ALPHA_RESPONSE	2.76234e-07	4.51183e-06	0.674963	0.515243	2.27104	71	MX1;IFIH1;DDX60;TDRD7;RSAD2;SAMD9;SP110;TRIM5;EIF2AK2;IFI44;USP18;EPSTI1;ELF1;ISG20;HERC6;IFI44L;ISG15;SAMD9L;RTP4;PARP9;PARP14;TENT5A;SLC25A28	Hallmark
HALLMARK_OXIDATIVE_PHOSPHORYLATION	6.94483e-06	8.50741e-05	0.610527	-0.363095	-1.86219	181	ATP6V0B;PDP1;COX6A1;NQO2;SURF1;TIMM50;MGST3;UQCR11;NDUFA3;ISCA1;NDUFB7;TIMM13;MRPS15;OAT;MRPS11;SLC25A6;NDUFC1;GPX4;ATP6V0E1;NDUFB4;COX4I1;COX17;POLR2F;FDX1;NDUFS6;CYB5R3;TOMM22;MRPS12;BAX;VDAC1;HSD17B10;PHYH;ATP5F1E;UQCRH;RHOT2;NDUFC2;COX11;RETSAT;ATP6V1G1;SDHC;NDUFB6;ATP6V1E1;TIMM10;ATP6V0C;OXA1L;FH;CASP7;NDUFA1;MRPL11;MPC1;ATP1B1;COX7A2L;ATP5F1D;COX8A;COX5A;SLC25A3;NDUFS1;MTRR;MTX2;NDUFB1;NDUFAB1;NDUFA7;VDAC2;NDUFA6;MRPL15;NDUFA8;COX5B;UQCRFS1;COX7A2;UQCRC1;SLC25A4;ATP5F1B;COX6B1;NDUFB2;HSPA9;ATP5MC2;MFN2;ATP5MC3;COX7C;SDHB;NDUFS8;ATP5PB;SLC25A12;ISCU;ATP6AP1;LDHA;CYC1;ACAA2;ATP5F1A;COX7B;ACADVL;CPT1A;TIMM8B;DLAT	Hallmark
HALLMARK_EPITHELIAL_MESENCHYMAL_TRANSITION	2.68884e-05	0.000263507	0.57561	-0.381006	-1.8581	135	LGALS1;P3H1;GADD45A;INHBA;GPX7;PMEPA1;MCM7;TPM4;GPC1;FUCA1;ID2;CTHRC1;EMP3;FSTL3;TNFRSF12A;GADD45B;PLOD3;SERPINE2;ITGB1;HTRA1;PFN2;MFAP5;CD59;COPA;IGFBP4;FN1;RGS4;CAPG;PLOD1;BGN;POSTN;FSTL1;FLNA;LUM;TPM2;CADM1;CXCL12;SFRP4;CALU;TGFBI;CCN1;SERPINH1;COL4A1;DPYSL3;TPM1;SGCB;SNAI2;GEM;COL1A2;FMOD;PRRX1;VIM;SPARC;ECM1;NOTCH2;PCOLCE2;COL6A3;SERPINE1;MMP2	Hallmark
HALLMARK_UNFOLDED_PROTEIN_RESPONSE	0.00011292	0.000922182	0.538434	-0.415236	-1.86327	90	H2AX;GOSR2;EIF4A1;EXOSC1;SPCS1;NOP56;LSM4;SERP1;PDIA6;YWHAZ;KDELR3;STC2;EXOSC2;CXXC1;PAIP1;SDAD1;CNOT2;PDIA5;GEMIN4;SEC11A;RPS14;POP4;EIF4EBP1;DKC1;ARFGAP1;TUBB2A;SEC31A;EDC4;EXOC2;BANF1;CCL2;EXOSC5;EEF2;TARS1;CKS1B	Hallmark
HALLMARK_P53_PATHWAY	0.000269159	0.00188411	0.498493	-0.357683	-1.75664	140	AEN;PLK2;GADD45A;FDXR;UPP1;RPL36;NINJ1;VAMP8;NUPR1;RACK1;PCNA;VWA5A;FUCA1;CD81;H2AJ;CDKN2AIP;CTSF;S100A4;RGS16;PHLDA3;RPL18;RPS12;TM4SF1;PRKAB1;SERTAD3;HINT1;GM2A;WRAP73;TRAFD1;CGRRF1;PVT1;BAX;MXD4;H1-2;PERP;HSPA4L;F2R;IER5;CD82;IFI30;SLC3A2;NOL8;RETSAT;CTSD;RPS27L;BAK1;ERCC5;TRIAP1;DDB2;RRAD	Hallmark
HALLMARK_E2F_TARGETS	0.00081795	0.00500995	0.477271	-0.340989	-1.67465	140	POLE4;DDX39A;H2AX;RFC2;PRDX4;SRSF1;ZW10;MCM7;NOP56;MCM4;SLBP;TRA2B;PCNA;SNRPB;CDKN2C;PRPS1;RANBP1;XRCC6;MCM6;MLH1;MCM3;MAD2L1;HMGA1;NME1;POLD2;RAD1;NUDT21;CDC25B;ING3;TBRG4;LYAR;RAN;RPA2;CDK1;ORC6;STMN1;RPA1;CBX5;TMPO;RBBP7;JPT1;UNG;RPA3;POP7;CNOT9;RFC1;WEE1;NAA38;CKS1B;CDKN1A;NAP1L1;POLA2;LUC7L3;CKS2;SMC4;MTHFD2;TUBB;NUP107;PMS2;NASP	Hallmark
HALLMARK_COAGULATION	0.00205347	0.00826144	0.431708	-0.39583	-1.70421	69	GNB2;PLAT;CTSH;PROS1;RGN;CTSK;CD9;CTSB;APOC1;HTRA1;ADAM9;CSRP1;DUSP14;PECAM1;FN1;ARF4;PRSS23;CTSO;CAPN2;RABIF;CRIP2;LGMN;S100A13;WDR1;RAC1;SPARC;SERPINE1;MMP2	Hallmark
HALLMARK_UV_RESPONSE_DN	0.00208862	0.00826144	0.431708	0.332911	1.62225	121	PTPN21;PRDM2;IGF1R;CELF2;TGFBR3;SYNE1;KCNMA1;LAMC1;ATRN;LTBP1;PHF3;CDC42BPA;TGFBR2;ADD3;ATXN1;NIPBL;GRK5;PTPRM;APBB2;PRKAR2B;DYRK1A;SIPA1L1;MAPK14;BCKDHB;MMP16;MAGI2;PTEN;SCAF8;TOGARAM1;ATRX;VAV2;PRKCE;PRKCA;CDK13;NRP1;SLC7A1;NFKB1;PDLIM5;MRPS31;AMPH;NFIB;MET;RUNX1;AKT3;RND3;PPARG;RBPMS;ACVR2A;SFMBT1	Hallmark
HALLMARK_MTORC1_SIGNALING	0.00172542	0.00826144	0.45506	-0.319769	-1.60446	156	DDX39A;ENO1;FDXR;PSPH;RDH11;MCM4;PSMD13;NUPR1;CD9;SERP1;SRD5A1;HMBS;PSMB5;PPIA;ARPC5L;RPN1;TCEA1;GMPS;TOMM40;PFKL;TPI1;NFKBIB;SDF2L1;CXCR4;PSME3;SEC11A;ETF1;NMT1;PDAP1;TM7SF2;PSMG1;PGK1;GLA;PSMC4;IFI30;RPA1;SERPINH1;LGMN;HPRT1;UNG;RAB1A;ACTR2;CTSC;CYP51A1;CCT6A;PSMD14;CDKN1A;CFP;UBE2D3;PSMA4;PPP1R15A;BTG2;INSIG1;MTHFD2;DAPP1;EDEM1;GGA2;RRP9	Hallmark
HALLMARK_MITOTIC_SPINDLE	0.00216902	0.00826144	0.431708	0.313212	1.58029	154	SOS1;TIAM1;RASA1;ARHGEF3;OPHN1;CCDC88A;CD2AP;CKAP5;EPB41L2;ARFGEF1;CDC42BPA;CLASP1;RANBP9;RAB3GAP1;RAPGEF6;FARP1;LATS1;FGD4;CDK5RAP2;KIF1B;ABL1;CENPE;DST;RASAL2;PAFAH1B1;DOCK2;ARHGAP29;ARHGEF12;RICTOR;ITSN1;SSH2;DOCK4;WASL;DYNC1H1;RAPGEF5;FLNB;HOOK3;SPTBN1;CDC27;RACGAP1;PPP4R2;CLIP2;CEP57;ARHGEF11;KIF15;ALMS1;EPB41;KIFAP3;TOP2A;PDLIM5;BCR;ABR;SPTAN1;NCK2;CLIP1;ARHGAP10;RABGAP1;TLK1;FGD6;TUBGCP3;MYO1E	Hallmark
HALLMARK_INTERFERON_GAMMA_RESPONSE	0.00219181	0.00826144	0.431708	0.312046	1.56555	147	MX1;IFIH1;DDX60;TDRD7;RSAD2;MX2;RIGI;SP110;EIF2AK2;IFI44;USP18;EPSTI1;ISG20;HERC6;IFI44L;ISG15;RAPGEF6;NAMPT;NCOA3;SAMD9L;PELI1;SAMHD1;RTP4;ST8SIA4;PTPN1;PARP14;AUTS2;LATS2;SLC25A28;APOL6;XAF1;JAK2	Hallmark
HALLMARK_UV_RESPONSE_UP	0.00397576	0.0139152	0.407018	-0.333262	-1.54584	107	RFC4;H2AX;POLR2H;SULT1A1;PSMC3;MRPL23;AP2S1;PTPRD;ARRB2;GPX3;RPN1;SELENOW;STK25;PPP1R2;STARD3;UROD;CDO1;DNAJA1;PDAP1;CREG1;IL6ST;POLG2;PPT1;TYRO3;AMD1;HSPA2;TMBIM6;BAK1;NKX2-5;RRAD;TARS1;MGAT1;BSG;EIF2S3;DDX21;BID;BTG2;CCND3;IGFBP2;SIGMAR1;DGAT1;MAOA;CEBPG;CYB5R1;SPR;FURIN;SLC25A4;CYB5B;SLC6A8;KLHDC3	Hallmark
HALLMARK_REACTIVE_OXYGEN_SPECIES_PATHWAY	0.00616079	0.0201252	0.407018	-0.454636	-1.73867	38	PRDX4;EGLN2;FTL;PTPA;GPX3;STK25;SELENOS;GPX4;NDUFB4;SOD1;CAT;PDLIM1	Hallmark
HALLMARK_GLYCOLYSIS	0.0112718	0.0345198	0.38073	-0.300106	-1.46697	137	ENO1;TFF3;SDC2;AKR1A1;ME2;GFUS;GALE;B4GALT7;GPC1;PRPS1;KDELR3;STC2;GUSB;PPIA;CHPF;NDUFV3;TPI1;B4GALT2;CXCR4;B3GAT3;SOD1;HAX1;RARS1;PGK1;PLOD1;DPYSL4;CDK1;TPBG;PSMC4;GALK1;STMN1;TGFBI;NANP;MPI;SDHC;NSDHL;PPFIA4	Hallmark
HALLMARK_HEDGEHOG_SIGNALING	0.0173215	0.0499266	0.352488	0.495147	1.64912	22	RASA1;OPHN1;AMOT;CELSR1;PTCH1;UNC5C;LDB1;CDK6;NRP1;NRP2;RTN1	Hallmark
